# Decreased DNA methylation at promoters and gene-specific neuronal hypermethylation in the prefrontal cortex of patients with bipolar disorder

**DOI:** 10.1101/2020.12.10.20246405

**Authors:** Miki Bundo, Junko Ueda, Yutaka Nakachi, Kiyoto Kasai, Tadafumi Kato, Kazuya Iwamoto

## Abstract

Bipolar disorder (BD) is a severe mental disorder characterized by repeated mood swings. Although genetic factors are collectively associated with the etiology of BD, the underlying molecular mechanisms, particularly how environmental factors affect the brain, remain largely unknown. We performed promoter-wide DNA methylation analysis of neuronal and nonneuronal nuclei in the prefrontal cortex of patients with BD (N=34) and controls (N=35). We found decreased DNA methylation at promoters in both cell types in the BD patients compared to the controls. Gene Ontology (GO) analysis of differentially methylated region (DMR)-associated genes revealed enrichment of molecular motor-related genes in neurons, chemokines in both cell types, and ion channel- and transporter-related genes in nonneurons. Detailed analysis further revealed that growth cone- and dendrite-related genes, including *NTRK2* and *GRIN1*, were hypermethylated in neurons of BD patients. To assess the effect of medication, neuroblastoma cells were cultured under therapeutic concentrations of three different mood stabilizers (lithium, valproate, and carbamazepine). We observed that up to 37.9% of DMRs detected in BD overlapped with mood stabilizer-induced DMRs. Interestingly, mood stabilizer-induced DMRs showed the opposite direction of changes in DMRs in BD, suggesting the therapeutic effects of mood stabilizers on DNA methylation. Among the DMRs, 12 overlapped with loci identified by a previous genome-wide association study of BD. Finally, we performed qPCR analysis of 10 DNA methylation-related genes and found that *DNMT3B* was overexpressed in BD. The cell type-specific DMRs identified in this study will be useful for understanding the pathophysiology of BD.

## supplementary tables for "Decreased DNA methylation at promoters and gene-specific neuronal hypermethylation in the prefrontal cortex of patients with bipolar disorder"

### Sheet: S1
Supplementary Table S1. Summary of demographic variables of postmortem brains
	CT (array, qPCR, qRT-PCR)	BD (array, qPCR, qRT-PCR)	SZ (qRT-PCR)
# subjects	35	34	35
Age	44.2 (7.6)	45.4 (10.7)	42.6 (8.5)
Sex (M:F)	26:9	16:18	26:9
PMI (hours)	29.4 (12.9)	37.6 (18.4)	31.4 (15.5)
sample pH	6.6 (0.3)	6.4 (0.3)	6.5 (0.2)
	CT (RRBS)	BD (RRBS)
# subjects	5	5
Age	42.4 (11.3)	43.8 (13.1)
Sex (M:F)	3:2	3:2
PMI (hours)	27.4 (13.1)	31.6 (17.7)
sample pH	6.62 (0.13)	6.79 (0.15)
Average (SD) is given in age and PMI, and sample pH. In array and RRBS analyses, both NeuN+ and NeuN- samples were independently analyzed in each subject. Samples used for RRBS were selected from those used for array analysis. CT, control; BD, bipolar disorder; PMI, postmortem interval; RRBS, reduced representation bisulfite sequencing.

### Sheet: S2
Tabe S2. List of neuronal DMRs.
direction of change	Chr	Start	End	accesion	associate gene	score p1	score p2	Car(Max)_hyper_DMR	Car(Min)_hyper_DMR	Li(Max)_hyper_DMR	Li(Min)_hyper_DMR	Val(Max)_hyper_DMR	Val(Min)_hyper_DMR	Car(Max)_hypo_DMR	Car(Min)_hypo_DMR	Li(Max)_hypo_DMR	Li(Min)_hypo_DMR	Val(Max)_hypo_DMR	Val(Min)_hypo_DMR	hmc in control neuron
hypomethylation	chr1	1168922	1170336	NM_080605	B3GALT6	54.04	48.72			+
hypomethylation	chr1	1650176	1651048	NM_001291345	CDK11B	40.73	65.82			+
hypomethylation	chr1	1652450	1653249	NM_033487	CDK11B	32.7	54.52
hypomethylation	chr1	5926484	5927392	NM_015102	NPHP4	52.31	34.13
hypomethylation	chr1	6767468	6768162		Intergenic	34.09	40.08
hypomethylation	chr1	6838270	6838893		Intergenic	31.33	38.5
hypomethylation	chr1	7798250	7799020	NM_015215	CAMTA1	51.39	47.43
hypermethylation	chr1	8585482	8586248	NM_012102	RERE	43.93	38.86
hypomethylation	chr1	9408761	9409420	NM_025106	SPSB1	35.38	46.61
hypomethylation	chr1	12222968	12223737	NR_107000	MIR7846	62.83	38.15		+
hypomethylation	chr1	13902802	13903603		Intergenic	57.99	46.56
hypomethylation	chr1	15684883	15685960	NM_052929	FHAD1	50.27	63.78													+
hypomethylation	chr1	15686644	15687484	NM_052929	FHAD1	39.71	57.06		+
hypomethylation	chr1	17033334	17033957	NR_026567	ESPNP	34.19	40.33
hypomethylation	chr1	20467079	20468055	NM_022819	PLA2G2F	45.99	41.67										+	+		+
hypomethylation	chr1	20636155	20636813	NM_001039500	VWA5B1	36.57	43.83
hypomethylation	chr1	28476708	28477724	NM_001164721	PTAFR	85.72	63.76
hypomethylation	chr1	28484273	28485186	NM_001164722	PTAFR	105.67	74.41
hypomethylation	chr1	28519174	28520170	NM_001164721	PTAFR	65.3	43.98										+			+
hypomethylation	chr1	32034955	32035825		Intergenic	54.99	41.16
hypomethylation	chr1	33941495	33942312	NM_145238	ZSCAN20	35.35	40.93
hypermethylation	chr1	40562198	40563076	NM_000310	PPT1	42.25	53.16
hypomethylation	chr1	44594486	44595405	NM_173484	KLF17	41.05	33
hypomethylation	chr1	44606213	44606836		Intergenic	33.48	39.13
hypomethylation	chr1	44612067	44612771		Intergenic	36.61	39.91
hypomethylation	chr1	45211652	45212275	NM_001297656	KIF2C	37.35	30.17		+
hypomethylation	chr1	53903355	53904090	NR_002314	SLC25A3P1	68.89	34.69		+
hypomethylation	chr1	55090051	55090406	NM_015547	ACOT11	30.83	31.01													+
hypermethylation	chr1	62901300	62901961	NM_001017415	USP1	32.59	44.47													+
hypomethylation	chr1	64668439	64669413	NM_152489	UBE2U	67.86	50.16													+
hypomethylation	chr1	92371851	92372474	NM_001195684	TGFBR3	42.62	33.29
hypomethylation	chr1	92413613	92414817	NM_001242805	BRDT	87.57	79.95
hypomethylation	chr1	101177378	101178243		Intergenic	42.01	46.82
hypomethylation	chr1	110305153	110306122	NM_133181	EPS8L3	78.16	63.02													+
hypomethylation	chr1	110985961	110987099		Intergenic	67.2	36.16													+
hypomethylation	chr1	112031225	112031921	NM_001081976	TMIGD3	58.04	33.94
hypomethylation	chr1	115078499	115079703		Intergenic	78.63	56.87
hypomethylation	chr1	120263240	120264364	NM_006623	PHGDH	97.15	49.91								+
hypomethylation	chr1	120438144	120439118	NM_021794	ADAM30	43.15	41.8		+
hypomethylation	chr1	147372121	147372744	NM_005267	GJA8	33.35	34.5
hypomethylation	chr1	152190954	152193354	NM_001009931	HRNR	91.83	36.54
hypomethylation	chr1	152193356	152193875	NM_001009931	HRNR	91.83	67.36											+
hypomethylation	chr1	152279480	152280275	NM_002016	FLG	43	49.52
hypomethylation	chr1	152280850	152281473	NM_002016	FLG	30.73	35.27
hypomethylation	chr1	152281475	152283342	NM_002016	FLG	57.32	62.95
hypomethylation	chr1	152283344	152284169	NM_002016	FLG	53.55	42.56
hypomethylation	chr1	158461225	158462320		Intergenic	98.66	104.6
hypomethylation	chr1	158693834	158694603		Intergenic	46.51	37.92
hypomethylation	chr1	159771699	159772471	NM_001004310	FCRL6	47.17	39.08
hypomethylation	chr1	160852870	160853672	NM_017625	ITLN1	36.7	53.59
hypomethylation	chr1	161021702	161022325	NM_181720	ARHGAP30	30.66	45.49									+	+			+
hypermethylation	chr1	162467390	162468213	NM_144624	UHMK1	34.31	49.94
hypomethylation	chr1	167666341	167667001	NM_052862	RCSD1	35.32	31.8
hypomethylation	chr1	171226827	171227450	NM_001282692	FMO1	33.82	32.68
hypomethylation	chr1	171625465	171626377	NM_000261	MYOC	71.28	61.54
hypomethylation	chr1	183099162	183099641	NM_002293	LAMC1	36.24	49.43													+
hypermethylation	chr1	201178214	201179126	NM_001164586	IGFN1	90.82	54.01													+
hypomethylation	chr1	201913146	201913769	NM_012134	LMOD1	30.53	39.28
hypomethylation	chr1	203316577	203317274	NM_002023	FMOD	53.67	33.35
hypomethylation	chr1	207276721	207277566	NM_000715	C4BPA	42.13	40.3
hypomethylation	chr1	208090337	208090854		Intergenic	40.34	30.21
hypomethylation	chr1	208090865	208091101		Intergenic	40.34	75.63					+
hypomethylation	chr1	209405843	209406466		Intergenic	43.95	30.7			+		+	+
hypomethylation	chr1	212798096	212798939	NM_153606	FAM71A	38.66	63.91
hypomethylation	chr1	212799196	212799925	NM_153606	FAM71A	38.78	41.13
hypomethylation	chr1	214729869	214730198		Intergenic	33.45	32.12			+
hypomethylation	chr1	221049728	221050351	NR_046901	HLX-AS1	30.59	38.24
hypomethylation	chr1	222716378	222717112	NM_024746	HHIPL2	34.58	35.8
hypomethylation	chr1	223176253	223176413	NM_032890	DISP1	31.68	32.94			+
hypomethylation	chr1	223177456	223178185	NM_032890	DISP1	35.85	47.63
hypomethylation	chr1	224051137	224051979		Intergenic	64	61.2				+	+	+
hypomethylation	chr1	226145519	226146035		Intergenic	31.43	32.14
hypomethylation	chr1	227926732	227927545	NM_053052	SP47	36.75	47.44
hypomethylation	chr1	231258105	231259070		Intergenic	44.57	55.67													+
hypomethylation	chr1	234893630	234894502		Intergenic	62.16	56.06
hypomethylation	chr1	236640501	236641328	NM_145861	EDARADD	93.69	133.42													+
hypomethylation	chr1	236645659	236646318	NM_080738	EDARADD	32.49	51
hypomethylation	chr1	236646813	236647834	NM_080738	EDARADD	53.9	47.09
hypomethylation	chr1	245281091	245282041	NM_001143943	EFCAB2	38.72	42.68
hypomethylation	chr1	246971556	246972179		Intergenic	32.29	40.49
hypomethylation	chr1	246977984	246978931		Intergenic	53.37	42.82													+
hypomethylation	chr1	247579285	247580203	NM_001079821	NLRP3	58.63	46.5													+
hypomethylation	chr1	247620961	247621907		Intergenic	44.01	41.56				+									+
hypomethylation	chr1	248014231	248015322		Intergenic	67.78	56.11
hypomethylation	chr10	694964	695482	NR_027152	PRR26	32.38	31.68		+											+
hypomethylation	chr10	1070124	1071319	NM_033261	IDI2	64.62	81.25	+					+
hypomethylation	chr10	1234911	1235938	NM_018702	ADARB2	38.61	59.3		+
hypomethylation	chr10	1551175	1551726	NM_018702	ADARB2	32.04	42.16		+	+
hypomethylation	chr10	3207963	3208107	NM_014889	PITRM1	37.36	37.99								+
hypomethylation	chr10	3208109	3208586	NM_014889	PITRM1	30.59	37.99			+					+
hypomethylation	chr10	5543372	5544278	NM_017422	CALML5	58.47	36.02	+												+
hypermethylation	chr10	13203354	13204074	NM_182751	MCM10	34.29	46.25
hypomethylation	chr10	13548348	13548971	NM_152751	BEND7	30.27	41.47
hypomethylation	chr10	14816490	14817113	NM_031453	FAM107B	30.19	49.88				+		+
hypomethylation	chr10	29186393	29187016		Intergenic	54.8	32.17			+
hypomethylation	chr10	33347705	33348468		Intergenic	40.65	42.77
hypomethylation	chr10	35252822	35253686		Intergenic	40.33	38.46
hypomethylation	chr10	44285544	44286167	NR_002726	HNRNPA3P1	34.88	33.09
hypomethylation	chr10	46220813	46221729	NM_001169106	FAM21C	51.38	41.33
hypomethylation	chr10	47086322	47087420	NM_005972	NPY4R	62.2	53.12
hypomethylation	chr10	50121440	50122605	NM_001006939	LRRC18	77.15	83.38
hypomethylation	chr10	50501651	50502345	NR_108038	C10orf71-AS1	50.1	37.8
hypomethylation	chr10	52419245	52419868		Intergenic	34.37	40.66
hypomethylation	chr10	64560407	64561179	NM_032804	ADO	35.48	44.75
hypomethylation	chr10	66585530	66586859	NR_001446	ANXA2P3	66.08	65.21					+	+
hypomethylation	chr10	70644253	70645171	NM_152709	STOX1	83.08	47.28
hypomethylation	chr10	71000361	71001019	NM_025130	HKDC1	42.52	34.64
hypomethylation	chr10	76183057	76183753	NM_001202450	ADK	33.41	40.8
hypomethylation	chr10	81266046	81267125		Intergenic	48.63	42.78													+
hypomethylation	chr10	82012150	82012875		Intergenic	33.71	35.92													+
hypermethylation	chr10	92808659	92809629	NR_047467	LINC00502	35.68	31.39										+
hypermethylation	chr10	94352601	94353301	NM_004523	KIF11	41.66	36.85
hypomethylation	chr10	95368481	95369351	NM_006204	PDE6C	45.51	33.34
hypomethylation	chr10	102748340	102749190	NM_001163812	C10orf2	46.93	32.08
hypomethylation	chr10	118306614	118307237	NM_000936	PNLIP	37.45	53.1								+			+
hypomethylation	chr10	124457677	124458562	NM_001010912	C10orf120	33.68	50.32	+
hypermethylation	chr10	124458525	124459148	NM_001010912	C10orf120	41.36	30.54	+
hypomethylation	chr10	124578385	124579236		Intergenic	41.75	40.54
hypomethylation	chr10	129001129	129001820	NM_001380	DOCK1	33.14	70.59				+	+
hypomethylation	chr10	131326914	131327681	NM_002412	MGMT	33.73	39.4
hypomethylation	chr11	272592	273688		Intergenic	68.29	116.53		+
hypomethylation	chr11	286829	287647	NM_025092	ATHL1	54.62	51.3													+
hypomethylation	chr11	325831	326736		Intergenic	48.97	40.83
hypomethylation	chr11	362848	363950		Intergenic	71	60.69													+
hypomethylation	chr11	1602635	1603339	NR_021489	KRTAP5-AS1	80.66	35.71		+											+
hypomethylation	chr11	3405906	3406564	NR_024248	TSSC2	111.58	35.41
hypomethylation	chr11	3647255	3648127	NR_002720	TRPC2	69.05	41.77
hypomethylation	chr11	4808689	4809275		Intergenic	53.4	37.61								+
hypomethylation	chr11	4881115	4881812		Intergenic	31.31	72.14
hypomethylation	chr11	5097409	5098438		Intergenic	54.04	36.86
hypomethylation	chr11	5191638	5192664		Intergenic	39.93	35.14
hypomethylation	chr11	9980256	9980808	NM_030962	SBF2	30.28	33.78
hypomethylation	chr11	27679208	27679868	NM_001143806	BDNF	36.24	34.51
hypomethylation	chr11	28119322	28119945	NM_031217	KIF18A	31.43	33.55
hypomethylation	chr11	32815194	32816359	NM_001008391	CCDC73	69.62	89.6			+				+
hypomethylation	chr11	34644674	34645761	NM_001206615	EHF	68.37	89.14
hypomethylation	chr11	43544458	43545115		Intergenic	43.24	31.67
hypomethylation	chr11	48386858	48387700		Intergenic	43.03	53.83
hypomethylation	chr11	55838739	55839254		Intergenic	42.14	36.56
hypomethylation	chr11	56364398	56365817		Intergenic	112.64	126.61
hypomethylation	chr11	57163269	57163953		Intergenic	46.72	39.69													+
hypomethylation	chr11	60382332	60383028	NR_026946	LINC00301	38.43	34.91
hypomethylation	chr11	61109458	61110431	NM_015533	TKFC	37.69	44.72
hypomethylation	chr11	61932918	61934024		Intergenic	61.66	34.58
hypomethylation	chr11	62782004	62782627	NM_001184732	SLC22A8	37.77	31.3
hypomethylation	chr11	63137223	63137915	NM_080866	SLC22A9	38.49	36.73
hypomethylation	chr11	65792369	65794029	NM_053054	CATSPER1	86.2	72.21			+		+	+
hypomethylation	chr11	66677057	66677829	NM_001040716	PC	65.96	38.91													+
hypomethylation	chr11	67368049	67369168		Intergenic	95.74	74.64
hypomethylation	chr11	67442531	67443251	NM_000695	ALDH3B2	42.54	36.21
hypomethylation	chr11	69586495	69586706	NM_002007	FGF4	42.88	40.32
hypomethylation	chr11	71942993	71943698	NM_001567	INPPL1	48.94	34.74
hypomethylation	chr11	74783771	74784685		Intergenic	34.28	38.91
hypomethylation	chr11	82515961	82516949		Intergenic	93.3	103.54
hypomethylation	chr11	82516951	82517799		Intergenic	60.95	103.54
hypomethylation	chr11	103908172	103908831	NM_001001711	DDI1	30.91	40.06			+
hypomethylation	chr11	107873563	107874404		Intergenic	60	35.27
hypomethylation	chr11	113842291	113843096	NR_046363	HTR3A	36.03	31.28
hypomethylation	chr11	118175546	118176503	NM_000733	CD3E	42.29	37.03
hypomethylation	chr11	118219621	118220448	NM_000073	CD3G	38.42	39.86
hypomethylation	chr11	120037874	120038765		Intergenic	43.57	36.04
hypomethylation	chr11	124488629	124489741	NM_052959	PANX3	69.5	48.03
hypomethylation	chr11	124947620	124948737	NM_198277	SLC37A2	61.86	59.14			+										+
hypomethylation	chr11	134158153	134158849	NM_001080407	GLB1L3	39.25	36.18
hypomethylation	chr11	134196655	134198079	NM_138342	GLB1L2	50.3	109.23													+
hypermethylation	chr11	134795986	134796681		Intergenic	47.87	35.92
hypermethylation	chr11	134799567	134800297		Intergenic	90.6	57.33										+			+
hypomethylation	chr12	3746044	3746813	NM_001144958	CRACR2A	44.9	57.94													+
hypomethylation	chr12	4692107	4692153		Intergenic	36.5	30.51													+
hypomethylation	chr12	6968851	6969512	NM_003481	USP5	31.63	42.86
hypomethylation	chr12	9794529	9795368	NR_046449	LOC374443	46.67	41.29
hypomethylation	chr12	12226008	12226978	NM_138722	BCL2L14	53.2	36.19		+						+
hypomethylation	chr12	16552793	16553587		Intergenic	39.29	40.73
hypomethylation	chr12	21584294	21584917		Intergenic	31.23	42.48
hypomethylation	chr12	24736473	24737646	NR_029451	LINC00477	70.85	55.65
hypomethylation	chr12	42680907	42681530		Intergenic	33.43	48.3
hypomethylation	chr12	48722246	48723372	NM_181788	H1FNT	93.34	53.17													+
hypomethylation	chr12	51237306	51238143	NM_182559	TMPRSS12	64.97	35.68									+		+
hypomethylation	chr12	53124141	53124613		Intergenic	65.79	39.32													+
hypomethylation	chr12	53124615	53125772		Intergenic	65.79	93.01													+
hypomethylation	chr12	54866396	54867548	NM_144594	GTSF1	48.57	49.12
hypomethylation	chr12	56234098	56234830	NM_002429	MMP19	34.64	46.1
hypomethylation	chr12	63397324	63398556		Intergenic	102.64	135.68				+			+
hypomethylation	chr12	64790287	64791313		Intergenic	65.95	33.07
hypomethylation	chr12	69198543	69199203	NR_073494	LOC100130075	30.41	43.5
hypomethylation	chr12	70009925	70010548		Intergenic	30.94	40.15
hypermethylation	chr12	94071556	94071958	NM_003805	CRADD	30.06	30.67
hypermethylation	chr12	100594425	100595048	NR_048568	ACTR6	30.24	59.75
hypomethylation	chr12	101675521	101676255	NM_014503	UTP20	43.36	38.72
hypomethylation	chr12	102517539	102518162	NM_017915	PARPBP	51.2	31.41							+
hypomethylation	chr12	122296139	122297144	NM_001171993	HPD	49.62	36.65										+
hypomethylation	chr12	122649063	122649937	NM_152759	LRRC43	69.1	87.55
hypomethylation	chr12	122656998	122657334	NM_001014336	IL31	31.53	31.97
hypomethylation	chr12	122660370	122661315	NM_152759	LRRC43	72.75	39.71									+
hypomethylation	chr12	123213508	123214311	NM_032554	HCAR1	44.36	83.95
hypomethylation	chr12	124373315	124374053	NM_207437	DH10	40.13	43.47													+
hypomethylation	chr12	124388416	124389103	NM_207437	DH10	33.88	34.35
hypomethylation	chr12	124394367	124395132	NM_207437	DH10	75.21	36.32
hypomethylation	chr12	131434670	131435293	NM_198827	ADGRD1	34.47	52.44	+
hypomethylation	chr12	131474292	131474780	NM_198827	ADGRD1	30.11	40.09
hypomethylation	chr12	131514263	131515175	NM_198827	ADGRD1	128.44	81.22		+							+
hypomethylation	chr12	133256810	133257719	NM_006231	POLE	38.13	47.4		+											+
hypomethylation	chr13	19539469	19540337		Intergenic	34.81	44.36
hypomethylation	chr13	19879294	19879814	NR_027248	ANKRD26P3	31.63	35.02
hypomethylation	chr13	20138088	20138957	NR_073485	TPTE2	53.97	41.89			+
hypomethylation	chr13	20724235	20724858	NM_021954	GJA3	42.43	34.29													+
hypomethylation	chr13	24151418	24152528	NM_001204459	TNFRSF19	83.25	115.5		+									+		+
hypomethylation	chr13	25336817	25337584	NM_001184993	RNF17	51.38	45.82
hypomethylation	chr13	25670780	25671765	NM_030979	PABPC3	99.39	54.37
hypomethylation	chr13	32884459	32884965	NM_001136571	ZAR1L	32.47	33.42						+					+		+
hypomethylation	chr13	32884967	32885082	NM_001136571	ZAR1L	32.47	30.82											+		+
hypomethylation	chr13	36789332	36789955	NM_017826	SOHLH2	32.74	36.32			+
hypomethylation	chr13	41133347	41134846	NM_002015	FOXO1	66.73	49.66
hypomethylation	chr13	60587260	60588001	NM_001258370	DIAPH3	46.4	54.65
hypomethylation	chr13	61211320	61211943		Intergenic	42.93	30.85
hypomethylation	chr13	64425116	64425622		Intergenic	32.4	37.41				+
hypomethylation	chr13	65532447	65533286		Intergenic	89.53	49.08		+
hypomethylation	chr13	79424241	79424864		Intergenic	32.96	37.33		+
hypomethylation	chr13	86927808	86928577		Intergenic	47.28	39.1
hypomethylation	chr13	96085445	96086068	NM_001160100	CLDN10	71.61	30.59					+
hypomethylation	chr13	96201636	96201777	NM_182848	CLDN10	40.52	30.82			+
hypermethylation	chr13	96330192	96331027	NM_006260	DJC3	36.33	38.63
hypomethylation	chr13	100627529	100628269	NM_033132	ZIC5	39.67	42.53
hypomethylation	chr13	101196294	101197049	NM_001195087	GGACT	54.8	51											+	+
hypomethylation	chr13	103386129	103386752	NM_001146197	CCDC168	77.47	32.7								+		+		+
hypomethylation	chr13	113295725	113296415		Intergenic	59.15	39.66						+
hypermethylation	chr13	113299637	113300260	NM_207440	ATP11AUN	61.54	53.34
hypomethylation	chr13	113520421	113521044	NM_032189	ATP11A	39.25	31.08
hypomethylation	chr13	113521046	113521492	NM_032189	ATP11A	39.25	31.23
hypomethylation	chr13	113841964	113842587	NM_001258213	PCID2	32.57	35.16			+
hypomethylation	chr13	113869256	113870205	NM_001278513	CUL4A	56.89	45.25										+	+		+
hypermethylation	chr13	114214255	114214878		Intergenic	52.44	33.17
hypomethylation	chr14	21161085	21162050	NM_194431	RSE4	43.75	60.17
hypomethylation	chr14	21167439	21167441	NM_001282192	RSE4	34.42	30.09
hypomethylation	chr14	21359963	21360586	NM_002935	RSE3	34.17	63.96
hypomethylation	chr14	21360875	21361561	NM_002935	RSE3	33.53	34.72
hypomethylation	chr14	21387383	21388525	NR_033909	ECRP	101.43	63.89
hypomethylation	chr14	21498673	21499438	NM_173846	TPPP2	36.88	37.6
hypomethylation	chr14	21789127	21789750	NM_020366	RPGRIP1	46.17	31.83											+
hypomethylation	chr14	22111208	22111938		Intergenic	35.41	36.88
hypomethylation	chr14	22138013	22138886		Intergenic	54.22	42.42
hypomethylation	chr14	23102814	23103692		Intergenic	70.97	37.63
hypomethylation	chr14	23659550	23659954		Intergenic	34.01	38.31													+
hypomethylation	chr14	23909382	23910315	NM_000257	MYH7	57.62	49.1		+											+
hypomethylation	chr14	24770772	24771859	NM_001286367	NOP9	91.05	109.37
hypomethylation	chr14	24891761	24892804		Intergenic	55.94	76													+
hypomethylation	chr14	39684756	39685483		Intergenic	45.17	60.61
hypomethylation	chr14	50517245	50518528		Intergenic	80.67	74.13
hypomethylation	chr14	55597619	55598242	NM_001177388	LGALS3	32.04	30.68
hypomethylation	chr14	56227428	56228158		Intergenic	62.78	51.06
hypomethylation	chr14	57444803	57445038		Intergenic	37.16	61.78
hypomethylation	chr14	57445040	57445665		Intergenic	37.16	38.5
hypomethylation	chr14	64675277	64676072	NM_182914	SYNE2	36.9	51.52
hypomethylation	chr14	75416543	75417166	NM_001293643	PGF	38.65	31.2
hypomethylation	chr14	76045752	76046231	NR_110552	LOC102724153	47.99	35.36
hypomethylation	chr14	81743071	81744565	NM_033104	STON2	63.65	47.14
hypomethylation	chr14	89576836	89577640		Intergenic	34.67	47.68
hypomethylation	chr14	91758669	91759685	NM_001080414	CCDC88C	54.65	39.59													+
hypomethylation	chr14	94256817	94257440	NM_178013	PRIMA1	30.41	31.32	+
hypomethylation	chr14	94381245	94381868	NR_027004	FAM181A-AS1	41.71	31.33
hypomethylation	chr14	95185270	95186309		Intergenic	116.94	118.9		+
hypomethylation	chr14	95669704	95670607	NM_024734	CLMN	59.98	53.73
hypomethylation	chr14	95939506	95940305	NM_152592	SYNE3	62.91	50.44										+	+		+
hypomethylation	chr14	96663684	96664400		Intergenic	38.77	31.81
hypomethylation	chr14	101192253	101192876	NM_003836	DLK1	36.01	50.27
hypomethylation	chr14	102980114	102980878	NM_152326	ANKRD9	37.94	38.86													+
hypomethylation	chr14	105458658	105459281	NM_174891	C14orf79	72.71	32.83
hypomethylation	chr14	106405501	106406437		Intergenic	76.37	37.58
hypomethylation	chr14	106967693	106968316		Intergenic	31.47	40.52							+				+
hypomethylation	chr14	106968318	106968724		Intergenic	34.08	40.52											+
hypermethylation	chr15	25197183	25197999	NM_022808	SNRPN	41.82	41.04
hypermethylation	chr15	25200085	25201211	NM_022804	SNURF	96.77	51.9								+			+
hypomethylation	chr15	31124796	31125310		Intergenic	30.68	36.96
hypomethylation	chr15	41240614	41241237	NM_001142776	CHAC1	31.31	34.68		+	+		+	+
hypermethylation	chr15	41624572	41625373	NM_016359	NUSAP1	34.61	59.55
hypomethylation	chr15	42944201	42944824	NM_020759	STARD9	31.22	31.59		+			+
hypomethylation	chr15	55931317	55932416	NM_173814	PRTG	54.8	48.95													+
hypomethylation	chr15	59499218	59500118	NM_033195	LDHAL6B	41.61	81.55
hypomethylation	chr15	59910630	59911469	NM_004751	GCNT3	35.71	36.74
hypomethylation	chr15	66859984	66860975	NR_103739	LCTL	45.93	40.39
hypomethylation	chr15	71094438	71095546		Intergenic	117.3	64.2
hypomethylation	chr15	72100675	72101047	NM_014249	NR2E3	30.19	32.81
hypomethylation	chr15	73733413	73733970	NM_001042367	REC114	30.25	33.05						+							+
hypomethylation	chr15	77274754	77275419		Intergenic	42.43	35.31
hypermethylation	chr15	77991381	77992359	NM_001301192	LINGO1	45.13	78.48									+	+	+	+	+
hypomethylation	chr15	78626236	78626859		Intergenic	31.53	30.77			+			+							+
hypomethylation	chr15	81468547	81469273		Intergenic	33.93	36.41
hypermethylation	chr15	83735074	83736101	NR_039740	MIR4515	51.99	86.56
hypomethylation	chr15	85424419	85425260	NM_004213	SLC28A1	40.93	42.73
hypomethylation	chr15	94441326	94441949	NR_120322	LINC01580	33.82	34.1
hypomethylation	chr15	94897626	94898683	NM_018349	MCTP2	90.07	143.67													+
hypomethylation	chr15	99057090	99058076	NM_182562	FAM169B	52.53	87.66
hypomethylation	chr15	101454339	101455249	NM_000693	ALDH1A3	37.02	43.7			+
hypomethylation	chr15	101978427	101979289	NM_138319	PCSK6	41.82	39.2
hypomethylation	chr15	101985378	101986001	NM_138319	PCSK6	57.58	30.11			+	+	+	+
hypomethylation	chr15	102321613	102322564		Intergenic	52.78	50.49
hypermethylation	chr16	640512	641598	NM_001172663	RAB40C	46.21	79.9									+				+
hypomethylation	chr16	1676104	1676799	NM_020825	CRAMP1L	48.34	33			+
hypomethylation	chr16	1722592	1722743	NM_020825	CRAMP1L	175.31	30.52											+		+
hypomethylation	chr16	1722745	1723714	NM_020825	CRAMP1L	175.31	51.44											+	+	+
hypomethylation	chr16	2105122	2105816	NM_001114382	TSC2	36.26	48.06
hypomethylation	chr16	12605396	12606051	NM_032167	SNX29	34.4	39.54			+
hypomethylation	chr16	20414729	20415352	NM_174924	PDILT	30.97	30.57
hypermethylation	chr16	21171189	21171935	NM_017539	DH3	31.03	37.37											+
hypomethylation	chr16	25228452	25229100	NM_001169	AQP8	31.63	37.41
hypermethylation	chr16	30772578	30773201	NM_001207034	RNF40	31.46	32.01
hypermethylation	chr16	31232508	31233411	NM_001008274	TRIM72	50.3	52.71									+		+		+
hypomethylation	chr16	33605235	33605969		Intergenic	39.08	54.62
hypomethylation	chr16	33610319	33611195		Intergenic	48.65	42.57
hypomethylation	chr16	33611197	33611240		Intergenic	48.65	150.11
hypomethylation	chr16	33611242	33612581		Intergenic	119.15	150.11
hypomethylation	chr16	46604962	46605882	NR_026556	ANKRD26P1	50.87	82.37		+	+
hypomethylation	chr16	50719070	50719142	NM_001144972	SNX20	32.64	36.24													+
hypermethylation	chr16	56461618	56461645	NM_001144	AMFR	32.15	30.52
hypomethylation	chr16	57054579	57055202	NM_032206	NLRC5	30.31	34.23
hypermethylation	chr16	68056996	68057701	NM_018380	DDX28	35.41	42.92
hypomethylation	chr16	70894276	70895150	NM_001270974	HYDIN	43.39	50.24
hypomethylation	chr16	70954761	70955489	NM_001270974	HYDIN	34.7	34.39
hypomethylation	chr16	71015044	71015780	NM_001270974	HYDIN	38.95	78.24
hypomethylation	chr16	72039475	72040388	NM_001361	DHODH	100.24	46.33						+
hypomethylation	chr16	72130439	72131248	NM_014003	DHX38	38.25	55.49
hypomethylation	chr16	72131250	72131357	NM_014003	DHX38	65.94	55.49
hypomethylation	chr16	72994204	72995078	NM_006885	ZFHX3	48.04	56.6
hypomethylation	chr16	73178183	73179175	NM_207385	C16orf47	63.81	48.77					+	+
hypomethylation	chr16	75226405	75227494		Intergenic	64.68	65.19		+											+
hypomethylation	chr16	81253321	81254230	NM_052892	PKD1L2	44.8	33.71	+		+
hypomethylation	chr16	85849191	85850079		Intergenic	80.05	54.72
hypomethylation	chr16	88643464	88644295	NM_001294340	ZC3H18	59.14	36
hypomethylation	chr17	671850	672767	NM_016080	GLOD4	108.3	49.13		+											+
hypermethylation	chr17	1177198	1177509	NM_001164405	BHLHA9	33.64	33.65													+
hypermethylation	chr17	1177511	1177821	NM_001164405	BHLHA9	33.23	33.65													+
hypomethylation	chr17	1800511	1801134	NM_002945	RPA1	42.81	30.46		+	+	+		+
hypomethylation	chr17	1802009	1802632	NM_002945	RPA1	46.84	33.52
hypomethylation	chr17	3056874	3058268		Intergenic	87.21	110.45
hypomethylation	chr17	3505667	3505785	NM_080704	TRPV1	36.44	32.08
hypomethylation	chr17	3518314	3519091	NM_013276	SHPK	49.43	44.92
hypomethylation	chr17	3628642	3629604	NM_031965	GSG2	33.28	129.08		+	+
hypomethylation	chr17	3685688	3686621	NM_002208	ITGAE	58.37	68.65		+		+	+
hypomethylation	chr17	4474206	4475655		Intergenic	100.81	59.17
hypomethylation	chr17	4905347	4906255	NM_006612	KIF1C	65.65	45.23
hypomethylation	chr17	5024773	5025667	NM_014519	ZNF232	54.52	55.37
hypomethylation	chr17	7018935	7019710	NM_080913	ASGR2	48.65	47.31
hypomethylation	chr17	7599608	7600256	NM_001143990	WRAP53	36.29	67.62
hypomethylation	chr17	7656151	7657216	NR_002778	RPL29P2	60.52	56.08													+
hypomethylation	chr17	8661336	8662245	NM_001128076	SPDYE4	56.38	43.12
hypomethylation	chr17	8707307	8707930	NM_001010855	PIK3R6	38.23	30.59
hypomethylation	chr17	8741185	8741871	NM_001010855	PIK3R6	51.43	46.04													+
hypomethylation	chr17	9569269	9570043	NM_153210	USP43	36.25	40.98
hypomethylation	chr17	10279699	10280846	NM_003802	MYH13	80.6	52.87
hypomethylation	chr17	10426428	10427082	NM_001100112	MYH2	37.39	59.1
hypomethylation	chr17	21729940	21731098		Intergenic	202.29	205.45			+
hypomethylation	chr17	28548363	28549410	NM_001045	SLC6A4	84.45	49.49											+
hypomethylation	chr17	28879872	28880531		Intergenic	41.9	33.31
hypomethylation	chr17	31319620	31320280	NM_173847	SPACA3	51.08	30.9													+
hypermethylation	chr17	33287127	33287643	NM_006584	CCT6B	30.33	31.51	+
hypomethylation	chr17	39279383	39279970	NM_031854	KRTAP4-12	32.95	30.44
hypomethylation	chr17	39340797	39341120	NM_033060	KRTAP4-1	30.12	33.38
hypomethylation	chr17	39553932	39554753	NM_002277	KRT31	42.71	37.76
hypomethylation	chr17	39639592	39640215	NM_002280	KRT35	61.86	31.36
hypomethylation	chr17	39651740	39652298		Intergenic	47.94	31.64
hypomethylation	chr17	41004286	41005294	NM_001277732	AOC3	62.23	43.22
hypomethylation	chr17	41280373	41281120	NR_003108	NBR2	39.31	35.12
hypomethylation	chr17	42584010	42584897	NR_036474	GPATCH8	112.79	129.66
hypermethylation	chr17	47209711	47210496	NM_001159387	B4GALNT2	38.68	37.38
hypomethylation	chr17	53804792	53805487	NM_001099640	TMEM100	52.84	33.79											+		+
hypomethylation	chr17	55368400	55369133	NM_138962	MSI2	44.68	46.47											+		+
hypomethylation	chr17	56620935	56621871	NM_001038704	C17orf47	49.54	35.81		+
hypomethylation	chr17	59444019	59445069	NM_017679	BCAS3	71.15	47.67	+		+	+									+
hypomethylation	chr17	59667685	59668308	NM_199290	CA2	30.28	83.73									+
hypomethylation	chr17	61895249	61895910	NM_203499	DDX42	44.77	33.1		+
hypermethylation	chr17	67498330	67499035	NM_002758	MAP2K6	32.93	36.7											+
hypermethylation	chr17	72352810	72353465	NM_001080466	BTBD17	36.64	41.83
hypomethylation	chr17	72432437	72433312	NM_018653	GPRC5C	71.05	51.49								+
hypomethylation	chr17	72459972	72460480	NM_007261	CD300A	31.91	36.21
hypomethylation	chr17	72463270	72464139	NM_001256841	CD300A	42.72	43
hypomethylation	chr17	73082462	73083307	NM_001271765	SLC16A5	38.12	58.74													+
hypomethylation	chr17	75284492	75285306	NM_001113492	SEPT9	33.37	42.41
hypomethylation	chr17	75308466	75309119	NM_001113492	SEPT9	44.39	30.73
hypomethylation	chr17	76564856	76565921	NM_173628	DH17	51.38	57.71		+	+										+
hypomethylation	chr17	77917907	77918170	NM_001271846	TBC1D16	30.06	33.25			+
hypomethylation	chr17	77918172	77918634	NM_001271846	TBC1D16	34.63	33.25			+
hypomethylation	chr17	78162599	78163584	NM_001257970	CARD14	83.47	58.74		+
hypomethylation	chr17	78317347	78318182	NM_001256071	RNF213	40.95	67.04
hypomethylation	chr17	78318338	78319373	NM_001256071	RNF213	53.39	59.68
hypomethylation	chr17	78319375	78320078	NM_001256071	RNF213	53.39	54.43		+	+	+		+
hypomethylation	chr17	78322612	78322702	NM_001256071	RNF213	30.29	49.57
hypomethylation	chr17	79211230	79212038	NM_144679	ENTHD2	58.67	35.24
hypermethylation	chr17	80276899	80277818	NM_006137	CD7	68.53	108.56
hypomethylation	chr17	81013741	81014572	NM_001009905	B3GNTL1	42.75	46.42													+
hypomethylation	chr18	708632	709742	NM_001126123	ENOSF1	64.75	57.15											+		+
hypermethylation	chr18	9136140	9136793	NM_015208	ANKRD12	35.97	33.26
hypomethylation	chr18	10695874	10696841	NM_022068	PIEZO2	39.06	37.8
hypomethylation	chr18	10789498	10790078	NM_022068	PIEZO2	33.1	31.67
hypomethylation	chr18	13886240	13887120	NM_001291911	MC2R	42.66	33.17
hypomethylation	chr18	47022560	47023477	NM_001199345	RPL17	39.81	51.45	+	+	+	+
hypomethylation	chr18	58331150	58331555		Intergenic	38.98	48.68
hypomethylation	chr18	61255310	61256044	NM_012397	SERPINB13	47.43	42.59
hypomethylation	chr18	61421181	61422095	NM_001040147	SERPINB7	65.29	65.01
hypomethylation	chr18	72235965	72236860	NM_032649	CNDP1	55.51	48.76													+
hypomethylation	chr18	73139479	73140102	NM_001037331	SMIM21	46.44	30.27
hypomethylation	chr18	74409956	74411061		Intergenic	79.01	76.13
hypomethylation	chr18	76737148	76737444	NM_171999	SALL3	32.61	31.58											+
hypermethylation	chr18	76825723	76826390	NM_198531	ATP9B	57.79	95.76													+
hypermethylation	chr18	76826439	76827982	NM_198531	ATP9B	209.89	186.24							+		+				+
hypermethylation	chr18	77087278	77087938	NM_198531	ATP9B	43.24	66.78													+
hypermethylation	chr18	77625311	77626182	NM_012283	KCNG2	41.27	39.35									+				+
hypermethylation	chr19	1275215	1276088	NR_023312	CIRBP	34.15	34.31
hypomethylation	chr19	1362243	1362866	NM_032853	MUM1	45.71	31.66			+
hypomethylation	chr19	2334998	2335819	NM_001077238	SPPL2B	33.3	43.32
hypomethylation	chr19	2833706	2834664	NM_001102651	ZNF554	72.3	93.54				+
hypomethylation	chr19	3172302	3173030		Intergenic	47.77	57.75
hypomethylation	chr19	6593225	6594212	NM_001252	CD70	101.68	71.37	+				+	+
hypomethylation	chr19	6732576	6733292	NM_001080452	GPR108	38.67	33.6
hypomethylation	chr19	6771880	6772503	NM_005428	VAV1	31.24	51.93													+
hypomethylation	chr19	6990791	6991414	NR_024075	ADGRE4P	41.25	39.47
hypomethylation	chr19	7815224	7815875	NM_001144897	CD209	51.23	33.38
hypomethylation	chr19	8932928	8933551	NM_144693	ZNF558	45.88	37.82
hypomethylation	chr19	8935319	8935978	NM_144693	ZNF558	69.97	31.01
hypomethylation	chr19	9523794	9524677	NM_001271314	ZNF266	60.59	63.74		+
hypomethylation	chr19	11333021	11333831	NM_020812	DOCK6	52.3	36.51
hypomethylation	chr19	13004819	13005479	NR_102316	GCDH	30.89	31.73
hypomethylation	chr19	16145140	16145897	NR_024335	LINC00905	36.02	36.59
hypomethylation	chr19	16676896	16677766	NM_024881	SLC35E1	46.72	44.46		+		+
hypomethylation	chr19	17172904	17174032	NM_033417	HAUS8	67.78	68.89					+
hypomethylation	chr19	18695784	18696516	NM_001100419	C19orf60	49.11	35.52
hypermethylation	chr19	18748485	18749220	NM_018316	KLHL26	32.09	43.89				+
hypomethylation	chr19	19744949	19745572	NM_001288998	GMIP	31.73	62.43
hypomethylation	chr19	19789978	19791101	NM_001300949	ZNF101	38.99	47.24		+	+			+
hypermethylation	chr19	30458340	30458963	NR_045557	URI1	51.49	35.32						+
hypomethylation	chr19	31767953	31768683	NM_020856	TSHZ3	42.45	36.28
hypomethylation	chr19	32832602	32833408	NM_014910	ZNF507	63.02	39.73							+	+
hypomethylation	chr19	34583355	34584473		Intergenic	76.38	84.97		+			+	+
hypomethylation	chr19	35250189	35251133	NM_001007248	ZNF599	45.18	47.56			+
hypomethylation	chr19	35568070	35568734	NR_024561	HPN-AS1	50.41	32.99
hypomethylation	chr19	35836962	35837657	NR_049828	MIR5196	42.45	49.84
hypomethylation	chr19	35936223	35938054	NM_005306	FFAR2	128.64	141.58									+				+
hypomethylation	chr19	36221015	36221706	NM_014727	KMT2B	33.72	37.93
hypomethylation	chr19	36987461	36988156		Intergenic	74.1	33.67					+	+
hypomethylation	chr19	40086396	40087270		Intergenic	103.2	58.72												+
hypomethylation	chr19	40095638	40096461	NM_013268	LGALS13	35.53	43.89
hypermethylation	chr19	40699354	40699977	NM_002446	MAP3K10	36.21	31.77
hypomethylation	chr19	40901989	40902924	NM_181882	PRX	44.24	39.45
hypomethylation	chr19	42004603	42005226	NR_040109	PCAT19	46.94	33.71
hypomethylation	chr19	42005228	42005435	NR_040109	PCAT19	46.94	31.5
hypomethylation	chr19	42006167	42007435	NR_040109	PCAT19	70.03	58.57
hypomethylation	chr19	42083426	42084266	NM_033543	CEACAM21	46.3	42.59
hypomethylation	chr19	42131689	42132508	NM_001817	CEACAM4	35.07	54.84
hypomethylation	chr19	43022810	43023469	NM_001712	CEACAM1	39.28	32.19
hypomethylation	chr19	43423343	43424181	NM_001031850	PSG6	42.4	41.03
hypomethylation	chr19	43688707	43689435	NM_001130014	PSG5	38.95	50.06
hypomethylation	chr19	44932572	44934285	NR_103551	ZNF229	99.04	113.17		+
hypomethylation	chr19	44958708	44959611		Intergenic	74.04	53.91
hypomethylation	chr19	45200009	45200812	NM_001039213	CEACAM16	66.95	39.04								+			+
hypomethylation	chr19	45736378	45737526	NM_138568	EXOC3L2	156.56	98.96											+		+
hypomethylation	chr19	45844629	45845460	NM_177417	KLC3	71.5	45.27							+		+	+	+	+	+
hypomethylation	chr19	46095348	46095971	NM_005282	GPR4	61.07	30.52											+		+
hypomethylation	chr19	46167726	46168596	NM_000164	GIPR	75.56	54.26									+		+	+	+
hypermethylation	chr19	47732104	47733471	NM_001127240	BBC3	55.29	61.79									+	+
hypomethylation	chr19	48297454	48298147		Intergenic	47.26	64.26
hypomethylation	chr19	49052433	49053308	NM_177973	SULT2B1	42.62	39.09
hypomethylation	chr19	49572156	49573300	NM_031886	KC7	130.98	59.83													+
hypomethylation	chr19	49892008	49892745	NM_144688	CCDC155	46.46	31.78										+
hypomethylation	chr19	50329383	50330460	NM_030973	MED25	67.61	68.63
hypomethylation	chr19	51261652	51262275		Intergenic	30.07	35.13
hypomethylation	chr19	51273849	51274508	NM_001506	GPR32	35.68	32.92
hypomethylation	chr19	51461792	51462865	NM_002774	KLK6	112.98	64.75													+
hypomethylation	chr19	51473811	51474470	NM_002774	KLK6	32.15	53.23													+
hypomethylation	chr19	51516050	51516637	NM_002776	KLK10	30.74	33.52
hypomethylation	chr19	51517650	51518379	NM_002776	KLK10	50.78	32.12													+
hypomethylation	chr19	51534042	51534801	NM_145895	KLK12	32.1	55.31
hypomethylation	chr19	51585167	51585826	NM_022046	KLK14	73.31	31.03													+
hypomethylation	chr19	51849225	51849951	NM_001014763	ETFB	90.12	61.35			+
hypomethylation	chr19	51982776	51983467	NM_001278392	CEACAM18	36.83	45.35													+
hypomethylation	chr19	52271608	52272865	NM_001462	FPR2	59.54	72.25
hypomethylation	chr19	52496007	52497487	NM_198480	ZNF615	115.38	145.36
hypomethylation	chr19	52536874	52538366	NM_014650	ZNF432	149.3	115.6			+							+	+
hypomethylation	chr19	52618254	52619311	NM_178523	ZNF616	60.02	135.66	+					+				+
hypomethylation	chr19	52869183	52870089	NM_001161425	ZNF610	86.15	92.74			+
hypomethylation	chr19	53056975	53058584	NM_001039886	ZNF808	260.1	194.79		+	+			+
hypomethylation	chr19	53116965	53117372	NM_001105550	ZNF83	33.46	38.27	+								+
hypomethylation	chr19	53384098	53384721	NM_207333	ZNF320	30.27	41.45	+			+	+
hypomethylation	chr19	53762472	53763166	NM_173856	VN1R2	45.13	36.64
hypomethylation	chr19	53774900	53776295	NM_173857	VN1R4	185.58	121.75													+
hypomethylation	chr19	53809232	53809977		Intergenic	62.1	47.03
hypomethylation	chr19	53809979	53810496		Intergenic	62.1	31.53
hypermethylation	chr19	53812281	53813082		Intergenic	47.2	52.38			+
hypomethylation	chr19	53814726	53815840		Intergenic	91.71	79.77
hypomethylation	chr19	53855970	53856593	NM_138374	ZNF845	69.42	31.81
hypomethylation	chr19	53893439	53894334	NM_001040185	ZNF765	33.22	38.04
hypomethylation	chr19	53992999	53993735	NM_001004301	ZNF813	75.45	36.13
hypomethylation	chr19	53993886	53995281	NM_001004301	ZNF813	132.35	145.17	+	+	+	+		+
hypomethylation	chr19	54647139	54648243	NM_014516	CNOT3	61.37	65.25									+
hypomethylation	chr19	55170993	55171791	NM_001278429	LILRB4	45.91	37.97
hypomethylation	chr19	55171797	55172844	NM_001278429	LILRB4	71	78.65
hypomethylation	chr19	55212599	55213473		Intergenic	56.68	44.2
hypomethylation	chr19	55244195	55244559	NM_153443	KIR3DL3	32.54	38.48
hypomethylation	chr19	55341799	55342422	NM_013289	KIR3DL1	36.77	30.28
hypomethylation	chr19	55417500	55417734	NM_001242356	NCR1	30.38	31.41
hypomethylation	chr19	56343163	56344073	NM_001297743	NLRP11	46.24	49.56
hypomethylation	chr19	56445853	56446758	NM_176810	NLRP13	33.39	45.47
hypomethylation	chr19	56458813	56460019	NM_176811	NLRP8	91.27	59.77
hypomethylation	chr19	57687949	57688850		Intergenic	78.73	78.26
hypomethylation	chr19	58719155	58719809	NM_016325	ZNF274	33.53	30.36
hypermethylation	chr2	288038	288661	NM_001002919	FAM150B	32.23	36.79
hypomethylation	chr2	10910419	10911326	NM_001039362	ATP6V1C2	32.16	44.49				+		+
hypomethylation	chr2	26372938	26373834		Intergenic	87.2	59.71													+
hypomethylation	chr2	27804276	27804935	NM_032266	C2orf16	52.52	50.61
hypomethylation	chr2	38043142	38044203		Intergenic	54.89	37.83
hypomethylation	chr2	44393378	44394036	NM_177969	PPM1B	76.98	32.62						+
hypomethylation	chr2	46611610	46612233	NM_001430	EPAS1	34.71	48.63
hypermethylation	chr2	54556529	54557501	NM_001100396	C2orf73	39.43	47.25		+
hypomethylation	chr2	69100270	69101350	NM_014482	BMP10	83.39	102.12
hypomethylation	chr2	73871502	73872285	NR_003683	ALMS1P	33.74	39.89
hypomethylation	chr2	88463509	88464276		Intergenic	53.61	56.02													+
hypomethylation	chr2	88989005	88990063	NM_144563	RPIA	121.68	145.63									+	+	+
hypomethylation	chr2	97335771	97336465	NM_001293083	FER1L5	46.6	39.01
hypomethylation	chr2	98333545	98334168	NM_001079	ZAP70	40.44	31.8
hypomethylation	chr2	102626056	102626939	NR_048564	IL1R2	37.95	62.74
hypomethylation	chr2	102925955	102926862	NM_001282408	IL1RL1	68.41	83.21										+
hypomethylation	chr2	103129263	103130181	NM_001011552	SLC9A4	49.23	45.18								+
hypomethylation	chr2	109604537	109604849	NM_022336	EDAR	42.19	30
hypomethylation	chr2	109604851	109605325	NM_022336	EDAR	42.19	31.68
hypomethylation	chr2	112650821	112651814	NM_006343	MERTK	60.19	60.23
hypomethylation	chr2	112732341	112733513	NM_006343	MERTK	55.64	75.47
hypomethylation	chr2	113763194	113763997	NM_014440	IL36A	114.26	38.49					+
hypomethylation	chr2	121230015	121230818		Intergenic	43.78	47.87
hypomethylation	chr2	121554678	121555301	NM_005270	GLI2	34.36	30.18
hypomethylation	chr2	128384879	128385502	NM_001080527	MYO7B	36.38	34.35
hypomethylation	chr2	128435557	128436707	NM_001161404	LIMS2	112.02	120.58										+			+
hypomethylation	chr2	128455688	128456894	NM_032740	SFT2D3	112.4	81.39													+
hypomethylation	chr2	132127230	132127915		Intergenic	54.79	40.55
hypomethylation	chr2	133246006	133247352	NM_001508	GPR39	77.11	102.78								+
hypomethylation	chr2	133540588	133542123	NM_207363	NCKAP5	83.23	78.99
hypomethylation	chr2	136593615	136594715	NM_002299	LCT	58.77	80.93										+
hypomethylation	chr2	137813574	137814448	NM_001080427	THSD7B	47.85	44.67		+				+
hypomethylation	chr2	159856714	159857521	NM_001145909	TANC1	58.75	49.92													+
hypomethylation	chr2	164008849	164009472		Intergenic	31.9	47.03		+
hypomethylation	chr2	164467123	164467810	NM_018086	FIGN	38.59	35.87		+	+		+	+
hypomethylation	chr2	167759859	167760959	NM_001079810	XIRP2	46.48	62.68
hypomethylation	chr2	168099625	168100320	NM_152381	XIRP2	35.72	41.76
hypomethylation	chr2	168106972	168107796	NM_152381	XIRP2	62.35	80.79					+	+
hypomethylation	chr2	169658524	169659254	NM_001039724	NOSTRIN	32.66	45.44									+
hypomethylation	chr2	169751637	169752411		Intergenic	53.26	47
hypomethylation	chr2	202124750	202125412	NM_033356	CASP8	30.52	48.23		+
hypermethylation	chr2	208576315	208576938	NM_001142300	CCNYL1	35.2	31.48
hypomethylation	chr2	208997429	208998159	NR_038437	LOC100507443	39.85	39.13
hypomethylation	chr2	210043984	210044459		Intergenic	38.49	37.91				+
hypomethylation	chr2	219028642	219029734	NM_000634	CXCR1	58.88	46.59
hypomethylation	chr2	219029736	219030089	NM_000634	CXCR1	58.88	40.15
hypomethylation	chr2	219892382	219893005	NM_001278296	CCDC108	38.74	31.15
hypomethylation	chr2	220088765	220089677	NR_104255	ATG9A	46.37	31.32			+
hypomethylation	chr2	228335880	228336526	NM_001135187	AGFG1	37.57	53.84
hypomethylation	chr2	233841358	233842009	NM_019850	NGEF	34.64	39.02
hypomethylation	chr2	234622411	234623246	NM_019078	UGT1A5	53.88	41.88
hypomethylation	chr2	238419094	238420090	NR_106869	MIR6811	51.69	46.99											+
hypomethylation	chr2	239140545	239141690	NR_026925	LOC151174	108.55	75.03													+
hypomethylation	chr2	241970769	241971392	NM_001080437	SNED1	47.71	31.68
hypermethylation	chr2	242929035	242930052	NR_110220	LINC01237	57.94	102.47													+
hypomethylation	chr2	242941645	242942268	NR_110220	LINC01237	30.18	58.95										+		+
hypomethylation	chr20	2648804	2649499	NM_006899	IDH3B	56.13	33.68
hypermethylation	chr20	3869859	3870558	NM_153640	PANK2	35.02	48.72
hypomethylation	chr20	13052312	13053076	NM_018327	SPTLC3	45.7	33.49
hypomethylation	chr20	13107043	13107666	NM_018327	SPTLC3	41.61	30.81										+	+
hypomethylation	chr20	13370134	13370757	NM_017714	TASP1	34.34	49.29											+	+
hypermethylation	chr20	14062290	14063025	NM_080676	MACROD2	38.84	70.67
hypomethylation	chr20	23471999	23472734	NM_005492	CST8	52.99	34.24
hypomethylation	chr20	30661083	30661811	NM_001172130	HCK	42.98	36.07		+
hypomethylation	chr20	31778052	31778929	NR_026760	BPIFA4P	39.66	47.1
hypermethylation	chr20	33760666	33761478	NM_006404	PROCR	31.75	31													+
hypomethylation	chr20	33880275	33881194	NM_178468	FAM83C	63.87	39.42
hypomethylation	chr20	35504934	35505557	NM_080628	TLDC2	40.9	33.38													+
hypomethylation	chr20	37247889	37248512	NM_001164431	ARHGAP40	34.37	31.93													+
hypomethylation	chr20	43030626	43031249	NM_178849	HNF4A	33.25	59.38											+	+	+
hypomethylation	chr20	43804089	43805222	NM_002638	PI3	105.01	85.33									+
hypomethylation	chr20	45606854	45607547	NM_005244	EYA2	49.95	40.64
hypomethylation	chr20	45789545	45789972	NM_005244	EYA2	33.85	36.32		+			+	+
hypermethylation	chr20	46490090	46490713		Intergenic	33.37	36.22
hypomethylation	chr20	52198420	52199547	NM_006526	ZNF217	61.24	73.25
hypomethylation	chr20	52493019	52494011	NR_002189	SUMO1P1	49.98	71.27
hypomethylation	chr20	56136733	56137705	NM_002591	PCK1	58.97	35.8
hypomethylation	chr20	57408437	57409324	NR_002785	GS-AS1	53.27	38.09			+										+
hypomethylation	chr20	57706104	57706727		Intergenic	32.68	39.06
hypermethylation	chr20	58514010	58514777	NM_006242	PPP1R3D	54	58.99
hypermethylation	chr20	59792468	59793849		Intergenic	92.03	97.41									+				+
hypomethylation	chr20	59798969	59800075		Intergenic	78.26	37.85									+	+	+		+
hypomethylation	chr20	60294317	60295049	NM_001252339	CDH4	34.74	48.99
hypomethylation	chr21	11180984	11182301		Intergenic	83.75	53.64
hypomethylation	chr21	15917112	15917318	NM_001286523	SAMSN1	31.22	32.15								+			+	+
hypomethylation	chr21	21797361	21798273		Intergenic	54.92	40.01
hypomethylation	chr21	28792554	28793520	NR_049807	MIR5009	53.66	40.11						+
hypomethylation	chr21	31744004	31744653	NM_181621	KRTAP13-2	35.14	42.14
hypomethylation	chr21	31964405	31965100	NM_181605	KRTAP6-3	42.86	43.59
hypomethylation	chr21	33671818	33672551	NM_206898	MRAP	30.95	35.9						+
hypermethylation	chr21	33672400	33673206	NM_206898	MRAP	32.24	94.79			+			+
hypomethylation	chr21	33949128	33949858	NM_144659	TCP10L	36.5	42.95
hypomethylation	chr21	33957041	33958054	NM_144659	TCP10L	51.55	72.57
hypomethylation	chr21	37834399	37835200	NM_001146077	CLDN14	37.67	46.82
hypomethylation	chr21	37851490	37852155	NM_001146079	CLDN14	41.39	40.18
hypomethylation	chr21	37853156	37853746	NM_001146077	CLDN14	30.25	33.04	+
hypomethylation	chr21	37863567	37864451	NM_001146077	CLDN14	42.08	61.67
hypomethylation	chr21	38390080	38390767	NM_018962	RIPPLY3	34.75	34.45
hypomethylation	chr21	39868968	39870280	NR_111949	ERG	62.12	72.79							+						+
hypomethylation	chr21	40397355	40398344		Intergenic	79.89	84.14				+									+
hypomethylation	chr21	41027607	41028268	NM_001278650	B3GALT5	37.82	38.95
hypomethylation	chr21	41235973	41236851	NM_006198	PCP4	47.31	43.09													+
hypomethylation	chr21	43231068	43231515	NR_104260	PRDM15	37.1	30.22
hypomethylation	chr21	43438274	43438968	NR_119384	ZNF295-AS1	35.17	77.24			+							+
hypomethylation	chr21	43484817	43485761	NM_001199527	UMODL1	50.06	57.91
hypomethylation	chr21	43784270	43784669	NM_003225	TFF1	32.34	31.8
hypomethylation	chr21	43815077	43815531	NR_046020	TMPRSS3	40.25	61.39	+
hypomethylation	chr21	43815533	43816198	NR_046020	TMPRSS3	37.45	61.39	+												+
hypomethylation	chr21	45202953	45203815		Intergenic	44.3	53.32
hypomethylation	chr21	45214503	45215126	NM_003683	RRP1	39.26	42.12
hypomethylation	chr21	45380900	45382023	NM_020132	AGPAT3	88.05	69.97												+	+
hypomethylation	chr21	45680554	45681388	NM_175867	DNMT3L	34.8	42.46
hypomethylation	chr21	45878332	45878906	NM_030891	LRRC3	36.25	33.72
hypomethylation	chr21	46077200	46077909	NM_198697	KRTAP12-3	46.53	40.15
hypomethylation	chr21	46102584	46103441	NM_181686	KRTAP12-1	39.56	34.61
hypomethylation	chr21	46727627	46728546		Intergenic	56.6	38.36
hypomethylation	chr21	47511644	47512301		Intergenic	31.29	42.55
hypomethylation	chr21	47641397	47642057	NM_001001438	LSS	32.38	34.15
hypermethylation	chr22	20708408	20709389		Intergenic	43.12	56.06			+
hypomethylation	chr22	21408754	21409526	NR_027006	LRRC74B	35.61	46.95
hypomethylation	chr22	21420876	21421903		Intergenic	64.34	85.09
hypomethylation	chr22	22343676	22344299		Intergenic	45.73	30.83									+	+	+
hypomethylation	chr22	25083120	25083852		Intergenic	35.9	46.63					+	+
hypomethylation	chr22	25108422	25109285		Intergenic	42.23	35.37
hypomethylation	chr22	25465641	25466544	NM_001145206	KIAA1671	49.81	37.57
hypomethylation	chr22	25752942	25753951	NM_182492	LRP5L	83.29	41.84
hypomethylation	chr22	25763459	25764142	NM_001135772	LRP5L	40.67	34.76
hypomethylation	chr22	26137968	26138696	NM_032608	MYO18B	51.51	34.22
hypomethylation	chr22	26164570	26165394	NM_032608	MYO18B	51.74	48.42
hypomethylation	chr22	30634743	30635651		Intergenic	42.2	50.56
hypomethylation	chr22	30939353	30939584	NM_001193336	SEC14L6	34.85	33.99
hypomethylation	chr22	36020866	36021525	NM_203377	MB	57.54	35.48
hypomethylation	chr22	37178561	37179320		Intergenic	63.83	41.79						+	+				+
hypomethylation	chr22	37245194	37245948		Intergenic	61.83	32.76													+
hypomethylation	chr22	37245950	37246696		Intergenic	61.83	42.76													+
hypomethylation	chr22	37673245	37674058	NM_013385	CYTH4	42.24	43.56
hypomethylation	chr22	38135561	38136421	NM_001039141	TRIOBP	43.8	37.4
hypomethylation	chr22	42916739	42917635	NM_015703	RRP7A	55.64	49.83
hypomethylation	chr22	43745420	43746140		Intergenic	36.53	37.03
hypomethylation	chr22	46656989	46658155	NM_006071	PKDREJ	83.42	44.67	+
hypomethylation	chr22	46694425	46695150	NM_016426	GTSE1	56.42	37.65											+		+
hypomethylation	chr22	47312259	47313211	NR_122047	TBC1D22A-AS1	44.45	71.66													+
hypomethylation	chr22	47512884	47513507	NR_104292	TBC1D22A	50.82	31.78													+
hypomethylation	chr22	50485423	50486181		Intergenic	39.46	48.89
hypomethylation	chr22	50490026	50490935		Intergenic	34.5	50.05
hypomethylation	chr22	50521443	50522100	NM_139202	MLC1	50.24	31.01
hypomethylation	chr3	9383172	9383867		Intergenic	37.77	80.69
hypomethylation	chr3	9780484	9781318	NM_004634	BRPF1	49.67	49.02
hypomethylation	chr3	14862265	14863150	NM_152536	FGD5	37.48	34.07
hypermethylation	chr3	15139625	15140533	NM_022340	RBSN	56.45	38.37
hypermethylation	chr3	16303858	16304760	NM_001047434	DPH3	36.91	35.22													+
hypermethylation	chr3	38691607	38692296	NM_001099405	SCN5A	31.95	41.8									+	+	+	+	+
hypomethylation	chr3	39306760	39308250	NM_001171172	CX3CR1	64.54	86.36						+
hypomethylation	chr3	41236944	41237790	NM_001904	CTNNB1	41.59	49.93		+	+	+				+
hypomethylation	chr3	42905685	42906942	NM_001296	ACKR2	81.56	65.39									+
hypomethylation	chr3	44282275	44283154	NM_001145030	TOPAZ1	39.18	61.28
hypomethylation	chr3	44750813	44751866	NM_001134442	ZNF502	52.03	48.41
hypomethylation	chr3	44751868	44752222	NM_001134442	ZNF502	34.78	48.41
hypomethylation	chr3	46306637	46307440	NM_001837	CCR3	44.21	34.78
hypomethylation	chr3	48162019	48162751		Intergenic	35.44	50.72
hypomethylation	chr3	48520253	48520684	NM_001272065	SHISA5	33.09	32.93
hypomethylation	chr3	50237926	50239001	NM_006841	SLC38A3	50.32	56.52
hypomethylation	chr3	52812330	52812953	NM_001166434	ITIH1	33.7	36.08
hypomethylation	chr3	52823071	52824030	NM_002215	ITIH1	38.93	39.61
hypomethylation	chr3	56718088	56718809	NM_001112736	FAM208A	42.52	57.96			+	+
hypomethylation	chr3	57180003	57180730	NM_017563	IL17RD	36.05	33.99							+
hypomethylation	chr3	58196939	58197562	NM_004944	DSE1L3	50.11	73.32
hypomethylation	chr3	75648471	75649094		Intergenic	46.27	41.7													+
hypomethylation	chr3	106823909	106824794		Intergenic	57.3	48.86
hypomethylation	chr3	106824912	106825570		Intergenic	37.85	38.04	+					+
hypomethylation	chr3	112357176	112357693	NM_199512	CCDC80	31.37	32.94
hypomethylation	chr3	118865286	118865983	NM_152538	IGSF11	47.88	35.29
hypomethylation	chr3	121725657	121726455	NM_001199799	ILDR1	34.2	37.93
hypomethylation	chr3	122419229	122420295	NM_017554	PARP14	52.73	55.23			+	+
hypomethylation	chr3	124732489	124732967	NM_020733	HEG1	34.27	30.02	+												+
hypermethylation	chr3	125312878	125313539	NM_022776	OSBPL11	40.26	33.47
hypomethylation	chr3	125905507	125906603	NR_046383	ALDH1L1-AS2	52.41	44.13													+
hypermethylation	chr3	131219762	131220454	NM_007208	MRPL3	38.63	35.37										+	+
hypomethylation	chr3	138765069	138766067	NM_001134657	PRR23C	38.34	51.81
hypomethylation	chr3	143574427	143575446		Intergenic	55.84	103.35
hypomethylation	chr3	151530498	151531599	NM_001086	AADAC	54.42	43.69													+
hypomethylation	chr3	170671302	170671348		Intergenic	32.83	41.23
hypomethylation	chr3	170671350	170671925		Intergenic	32.83	33.04
hypomethylation	chr3	171455348	171456010	NM_001130081	PLD1	31.11	30.89
hypomethylation	chr3	177015154	177016105	NR_047465	LINC00501	84.47	39.98
hypomethylation	chr3	182970230	182971131	NM_032047	B3GNT5	42.39	44.55							+
hypomethylation	chr3	183273755	183274639	NM_130446	KLHL6	45.11	43.95
hypomethylation	chr3	183278862	183279408		Intergenic	43.18	34.56			+
hypomethylation	chr3	183350043	183350958	NM_017644	KLHL24	51.23	52.68
hypomethylation	chr3	183744754	183745849	NM_182537	HTR3D	49.96	41.21						+
hypomethylation	chr3	186383493	186384401	NM_000412	HRG	44.26	50.46						+
hypomethylation	chr3	189508250	189508873	NM_001114980	TP63	32.76	32.43
hypomethylation	chr3	194062889	194063512	NM_001291988	CPN2	33.75	30.17
hypomethylation	chr3	194475757	194476860	NR_037891	LOC100507391	74.18	37.68
hypomethylation	chr3	195538921	195540035	NM_004532	MUC4	45.95	45.2	+		+
hypomethylation	chr3	195540904	195541601	NM_018406	MUC4	37.54	51.96		+											+
hypomethylation	chr3	196240321	196241020	NM_001077657	SMCO1	51.3	38.47	+								+
hypomethylation	chr4	616257	617308	NM_000283	PDE6B	47.29	82.55	+	+
hypomethylation	chr4	1364642	1365509	NM_020894	UVSSA	65.56	52.07													+
hypomethylation	chr4	1366291	1366914	NM_020894	UVSSA	55.25	30.76													+
hypomethylation	chr4	1949765	1950595	NM_133334	WHSC1	42.49	36.02											+
hypomethylation	chr4	3314576	3315199	NM_002926	RGS12	32.94	50.49	+	+											+
hypomethylation	chr4	3573398	3574165	NR_040045	LINC00955	51.73	41.64
hypomethylation	chr4	5024038	5024961	NM_018659	CYTL1	84.37	39.01
hypomethylation	chr4	7778242	7778899	NR_026892	AFAP1-AS1	46.43	31.24	+	+
hypomethylation	chr4	39482021	39483079	NR_026854	LOC401127	64.28	56.3
hypomethylation	chr4	40198417	40199040	NM_001278365	RHOH	32.39	41.76	+
hypomethylation	chr4	40515796	40516893	NM_001098634	RBM47	46.48	53.4							+						+
hypomethylation	chr4	41222535	41223229	NR_102709	UCHL1-AS1	48.27	44.98						+
hypomethylation	chr4	57179619	57180551	NM_020722	KIAA1211	48.43	55.43
hypomethylation	chr4	57459500	57460123	NM_001256475	THEGL	45.67	58.45
hypomethylation	chr4	57460253	57460876	NM_001256475	THEGL	36.58	34.94
hypomethylation	chr4	57460957	57461165	NM_001256475	THEGL	36.58	48.63			+
hypomethylation	chr4	68581809	68582539	NR_015439	UBA6-AS1	44.46	32.55
hypomethylation	chr4	72891965	72892843		Intergenic	51.99	80.93
hypomethylation	chr4	79188014	79188637	NM_001166133	FRAS1	51.17	31.96
hypomethylation	chr4	84034000	84034587	NM_001130715	PLAC8	43.01	33.94						+
hypomethylation	chr4	93104204	93104827		Intergenic	30.52	43.7						+
hypermethylation	chr4	102266570	102267229	NM_001130691	PPP3CA	36.18	37.94
hypomethylation	chr4	108124342	108125256		Intergenic	51.66	45.6						+
hypomethylation	chr4	115543840	115544499	NM_003360	UGT8	33.47	32.63
hypomethylation	chr4	121263240	121263279		Intergenic	31.91	41.07
hypomethylation	chr4	121998729	121999372		Intergenic	39.98	31.48
hypomethylation	chr4	122852960	122853619	NM_003305	TRPC3	35.95	34.15
hypomethylation	chr4	135121800	135122423	NM_001114734	PABPC4L	37.43	30.79
hypermethylation	chr4	139476439	139477176		Intergenic	46.77	55.24											+
hypomethylation	chr4	154580082	154580855		Intergenic	42.42	42.74
hypomethylation	chr4	155701558	155702289	NM_001277171	RBM46	50.49	37.13									+
hypomethylation	chr4	164392938	164393968	NM_032136	TKTL2	51.13	81.05
hypomethylation	chr4	165117012	165117787	NM_012403	ANP32C	35.26	35.22
hypomethylation	chr4	166468796	166469649		Intergenic	35.76	40.84													+
hypermethylation	chr4	174255503	174256420	NM_001130688	HMGB2	47.86	34.99
hypermethylation	chr4	174291635	174292749	NM_003864	SAP30	44.98	54.6
hypomethylation	chr4	179207811	179208505		Intergenic	38.75	51.76
hypomethylation	chr4	183244793	183245667	NM_001080477	TENM3	46.03	47.37	+	+	+			+
hypomethylation	chr4	184404725	184405348		Intergenic	40.27	30.6			+
hypomethylation	chr4	185272423	185273319	NR_040108	LOC728175	65.6	52.53				+		+
hypermethylation	chr4	185395319	185395942	NM_002199	IRF2	43.88	55.27
hypomethylation	chr4	185639400	185640495	NR_104593	CENPU	94.16	69.56											+
hypomethylation	chr4	185934625	185935248		Intergenic	71.69	30.72													+
hypomethylation	chr4	188914719	188915458	NM_174900	ZFP42	32.87	44.24
hypomethylation	chr4	189654491	189655181		Intergenic	37.21	43.27		+
hypomethylation	chr4	190469789	190470786		Intergenic	45.92	49.26
hypermethylation	chr5	164381	165142	NM_052909	PLEKHG4B	124.08	92.07	+									+	+	+	+
hypomethylation	chr5	201551	202442		Intergenic	78.1	47.21	+								+				+
hypermethylation	chr5	1196542	1197628	NM_001003841	SLC6A19	129.89	144.87									+		+		+
hypomethylation	chr5	1268069	1269345	NM_001193376	TERT	61.71	46.34			+
hypomethylation	chr5	2788347	2788970		Intergenic	35.08	35.55
hypomethylation	chr5	5133319	5133975	NR_109915	CTD-2297D10.2	62.49	32.21
hypomethylation	chr5	16699165	16699874	NM_012334	MYO10	32.07	37.08							+
hypomethylation	chr5	17605264	17606355		Intergenic	44.78	79.47	+
hypomethylation	chr5	32782107	32782949	NM_000908	NPR3	52.12	81.95		+
hypomethylation	chr5	36064699	36065355	NM_174914	UGT3A2	66.21	32.24
hypomethylation	chr5	39202290	39203171	NM_199335	FYB	43.38	66.57
hypomethylation	chr5	39209015	39209638	NM_001243093	FYB	32.47	114.52
hypomethylation	chr5	39209648	39210685	NM_001243093	FYB	41.43	45.69
hypomethylation	chr5	43235102	43235656	NR_072980	NIM1K	35.13	35.07
hypomethylation	chr5	49928806	49929502		Intergenic	45.2	40.33
hypermethylation	chr5	53812365	53813024	NM_001145427	SNX18	41.85	52.44
hypomethylation	chr5	54451163	54452046	NM_152623	CDC20B	38.92	41.81
hypomethylation	chr5	55135040	55135940		Intergenic	44.78	53.41
hypomethylation	chr5	72469048	72470016	NM_153217	TMEM174	60.9	60.46
hypomethylation	chr5	76871409	76872032		Intergenic	30.67	36.81
hypomethylation	chr5	79023365	79024025	NM_153610	CMYA5	41.17	41.42				+									+
hypomethylation	chr5	79595661	79596284	NR_004845	LOC644936	35.71	36.3			+		+	+
hypomethylation	chr5	92603547	92604242		Intergenic	63.39	38.48													+
hypermethylation	chr5	94954942	94955709	NM_199243	GPR150	40.51	50.49	+												+
hypomethylation	chr5	122571623	122572390		Intergenic	65.29	35.16			+
hypomethylation	chr5	126188551	126189485		Intergenic	44.83	60.54													+
hypomethylation	chr5	140682457	140683267	NM_031947	SLC25A2	57.43	33.3
hypomethylation	chr5	154395006	154396058	NM_001099293	KIF4B	63.41	84.29
hypomethylation	chr5	156592232	156593659	NM_130899	FAM71B	57.07	62.35	+
hypomethylation	chr5	161177458	161178549		Intergenic	79.89	60.76
hypomethylation	chr5	170205878	170206648	NM_001291985	GABRP	64.38	36.53											+
hypomethylation	chr5	172752525	172753383	NM_003714	STC2	60.78	65.44
hypomethylation	chr5	173940169	173940792	NR_125806	LINC01411	45.82	32.1
hypomethylation	chr5	176061819	176062544	NM_001099408	EIF4E1B	33.34	43.08													+
hypomethylation	chr5	176516499	176517470	NM_001291980	FGFR4	68.71	45.63
hypomethylation	chr5	176692613	176693528	NM_172349	NSD1	74.03	55.31
hypomethylation	chr5	177391418	177392083		Intergenic	50.19	30.84				+
hypomethylation	chr5	178214747	178215179		Intergenic	32.96	33.55
hypomethylation	chr5	180120034	180120862		Intergenic	39.18	38.77
hypomethylation	chr6	343034	344525	NR_104474	DUSP22	122.91	79.04		+
hypomethylation	chr6	345566	346919	NR_104474	DUSP22	89.56	76.62						+
hypomethylation	chr6	347656	348939	NR_104474	DUSP22	55.17	56.32
hypomethylation	chr6	349039	349900	NR_104473	DUSP22	56.75	47.01
hypomethylation	chr6	349902	349968	NR_104473	DUSP22	56.75	103.46
hypomethylation	chr6	349970	350789	NR_104473	DUSP22	53.47	103.46
hypermethylation	chr6	1387100	1387680	NM_001452	FOXF2	30.99	40.44													+
hypomethylation	chr6	3076826	3077485	NM_003804	RIPK1	48.97	30.67													+
hypomethylation	chr6	5110182	5111578	NR_104418	LYRM4	98.75	87.23	+			+									+
hypomethylation	chr6	7481719	7482448		Intergenic	55.08	38.6		+
hypomethylation	chr6	7517100	7518081		Intergenic	54.02	45.78
hypomethylation	chr6	7582729	7584634	NM_004415	DSP	98.36	83.76			+			+							+
hypomethylation	chr6	7584696	7584888	NM_004415	DSP	98.36	79.58
hypomethylation	chr6	7584917	7585906	NM_004415	DSP	60.05	79.58								+
hypomethylation	chr6	7617013	7617775		Intergenic	34.38	52.76									+		+		+
hypomethylation	chr6	7617777	7617889		Intergenic	34.38	40													+
hypomethylation	chr6	7986965	7987442	NR_027712	PIP5K1P1	35.83	30.28
hypomethylation	chr6	13716147	13717016	NM_005493	RANBP9	40.69	40.61	+
hypomethylation	chr6	18366700	18367389		Intergenic	32.82	35.94
hypomethylation	chr6	25726789	25727412	NM_170610	HIST1H2BA	33.52	33.7
hypomethylation	chr6	25728043	25728950	NM_170610	HIST1H2BA	41.94	40.7	+
hypomethylation	chr6	25962848	25963402	NM_006355	TRIM38	31.77	34.88
hypomethylation	chr6	26422954	26423783	NR_027795	BTN2A3P	42.96	42.28				+
hypermethylation	chr6	27100689	27101190	NM_021058	HIST1H2BJ	36.81	31.23
hypomethylation	chr6	31650864	31651487	NM_025262	LY6G5C	31.2	37.78
hypomethylation	chr6	31914240	31915149	NM_001710	CFB	59.16	39.44
hypomethylation	chr6	31929675	31930262	NM_006929	SKIV2L	30.55	30.95
hypomethylation	chr6	32410931	32411731	NM_019111	HLA-DRA	60.89	36.55
hypomethylation	chr6	32814493	32815262	NR_037173	PSMB8-AS1	42.34	34.14
hypomethylation	chr6	33562527	33563420	NR_027908	LINC00336	72.97	74.78
hypomethylation	chr6	33771879	33772785	NM_001184698	MLN	58.96	35.19
hypomethylation	chr6	36358697	36359467	NM_152990	PXT1	45.43	45.36	+	+											+
hypomethylation	chr6	36666144	36667027	NM_001257357	RAB44	81.13	45.03
hypomethylation	chr6	41598987	41599855		Intergenic	50.8	35.47
hypomethylation	chr6	41709413	41710479	NM_001166424	PGC	73.11	76.71
hypomethylation	chr6	42689284	42689734	NM_000322	PRPH2	50.7	33.61
hypomethylation	chr6	49754582	49755571	NM_138733	PGK2	56.63	51.94
hypomethylation	chr6	52104322	52105052	NM_052872	IL17F	36.74	59.48
hypermethylation	chr6	74229827	74230581	NM_001402	EEF1A1	38.59	35.26
hypomethylation	chr6	80776850	80777473		Intergenic	45.46	32.39
hypomethylation	chr6	106546452	106546966	NM_182907	PRDM1	35.06	30.11
hypermethylation	chr6	107811808	107812574	NM_018013	SOBP	31.39	38.85
hypomethylation	chr6	126582734	126583357		Intergenic	71.12	30.74
hypomethylation	chr6	132873973	132874768	NM_053278	TAAR8	73.69	38.12								+
hypomethylation	chr6	132891392	132892405	NM_175067	TAAR6	82.09	95.47
hypomethylation	chr6	144521696	144522532		Intergenic	58.02	39.82
hypomethylation	chr6	154411797	154412951	NM_001145281	OPRM1	97.95	77.53			+				+
hypomethylation	chr6	157720416	157721039	NM_018452	TMEM242	33.86	51.02
hypomethylation	chr6	167531659	167532250	NM_004367	CCR6	46.06	30.07	+	+											+
hypomethylation	chr6	168068342	168069414	NR_117091	LOC401286	67.47	142.07													+
hypomethylation	chr6	168069416	168069450	NR_117091	LOC401286	32.55	142.07													+
hypomethylation	chr6	168199049	168199672	NR_026773	LINC01558	35.85	35.94					+
hypomethylation	chr6	168416379	168417138	NM_030615	KIF25	58.87	35.27													+
hypomethylation	chr6	168482493	168483222	NR_110312	FRMD1	41.23	31.13
hypomethylation	chr6	170096072	170096755	NM_182552	WDR27	40.01	31.06
hypomethylation	chr7	169685	170916		Intergenic	64.23	77.91
hypomethylation	chr7	185755	186378		Intergenic	32.02	39.69
hypermethylation	chr7	917374	918225	NM_015949	GET4	39.93	52.53
hypermethylation	chr7	1526592	1526855	NM_001080453	INTS1	31.75	32.01
hypermethylation	chr7	1526857	1527215	NM_001080453	INTS1	35.67	32.01
hypomethylation	chr7	2295342	2295965	NM_013321	SNX8	57.92	32.16
hypomethylation	chr7	7781393	7782016	NR_034084	UMAD1	33.3	38.84
hypomethylation	chr7	7782018	7782054	NR_034084	UMAD1	31.19	38.84
hypomethylation	chr7	11675978	11676956	NM_015204	THSD7A	46.24	47.38
hypomethylation	chr7	20883218	20883880		Intergenic	75.92	34.46
hypomethylation	chr7	22764938	22765668	NM_000600	IL6	42.74	36.53
hypomethylation	chr7	23520907	23521639		Intergenic	42.24	34.16			+				+
hypomethylation	chr7	25180292	25181088	NM_138811	C7orf31	33.5	30.56								+
hypermethylation	chr7	27177336	27177959	NR_038832	HOXA-AS3	30.1	48.47
hypomethylation	chr7	27203276	27203826	NM_152739	HOXA9	37.36	41.4										+			+
hypomethylation	chr7	36453362	36454044	NM_001284301	ANLN	34.5	62.53													+
hypomethylation	chr7	43958732	43959355	NM_001290076	URGCP	33.07	39.75
hypomethylation	chr7	45952666	45953154	NM_000598	IGFBP3	38.22	36.48												+
hypomethylation	chr7	47453042	47453775	NM_022748	TNS3	49.23	32.92
hypomethylation	chr7	54487336	54487959		Intergenic	38.09	48.65
hypomethylation	chr7	57238859	57239686	NR_030766	GUSBP10	37.02	37.03													+
hypomethylation	chr7	57239688	57240120	NR_030766	GUSBP10	39.8	37.03					+								+
hypomethylation	chr7	57240122	57240444	NR_030766	GUSBP10	39.8	30.16					+								+
hypomethylation	chr7	63566833	63567966		Intergenic	79.01	72.52
hypomethylation	chr7	63567968	63568875		Intergenic	79.01	52.29
hypomethylation	chr7	71878651	71879382	NM_031468	CALN1	34.32	31.69													+
hypomethylation	chr7	72845843	72846501	NM_003508	FZD9	34.59	49.39
hypomethylation	chr7	76909760	76910383	NM_020879	CCDC146	47.76	33.18
hypomethylation	chr7	94293963	94295171	NM_001172437	PEG10	90.91	97.21
hypermethylation	chr7	94534632	94535255	NM_001166160	PPP1R9A	30.03	30.38					+
hypomethylation	chr7	97935375	97935998	NM_018842	BAIAP2L1	34.11	35.57
hypomethylation	chr7	97936000	97936036	NM_018842	BAIAP2L1	34.04	35.57
hypomethylation	chr7	97936686	97937309	NM_018842	BAIAP2L1	34.65	31.34
hypomethylation	chr7	97937311	97937738	NM_018842	BAIAP2L1	34.65	35.07
hypermethylation	chr7	99155943	99156639	NM_001085367	ZNF655	31.91	33.39
hypomethylation	chr7	99219853	99220476	NM_145115	ZSCAN25	31.4	32.92
hypomethylation	chr7	99221540	99222691	NM_145115	ZSCAN25	71.23	66.18
hypomethylation	chr7	99757890	99758767	NM_024637	GAL3ST4	46.65	42.31
hypomethylation	chr7	100190042	100191065	NM_033506	FBXO24	50.93	37.66
hypomethylation	chr7	100483316	100483839	NM_001128852	SRRT	32.77	31.36
hypomethylation	chr7	100549353	100549976	NM_005960	MUC3A	52.11	31.45													+
hypermethylation	chr7	100550431	100551270	NM_005960	MUC3A	39.78	59.56									+		+		+
hypomethylation	chr7	100551118	100552260	NM_005960	MUC3A	107.81	97.44									+		+		+
hypomethylation	chr7	100647832	100649022	NM_001164462	MUC12	66.41	58.8													+
hypermethylation	chr7	104752415	104753476	NM_018682	KMT2E	40.5	41.53													+
hypomethylation	chr7	123302231	123302854	NM_207163	LMOD2	38.08	31.66		+			+		+		+
hypermethylation	chr7	130132509	130133132	NM_001253900	MEST	32.02	30.65				+
hypomethylation	chr7	135418409	135419255	NM_205855	FAM180A	48.04	44.68
hypomethylation	chr7	135438305	135438928		Intergenic	30.21	39.35													+
hypomethylation	chr7	139522110	139523173	NM_001166254	TBXAS1	84.32	32.7													+
hypomethylation	chr7	139524949	139525644	NM_001166254	TBXAS1	37.73	45.67
hypomethylation	chr7	141588312	141589272		Intergenic	85.1	66.18
hypomethylation	chr7	143112769	143113421	NR_033897	EPHA1-AS1	38.12	31.82			+			+							+
hypomethylation	chr7	148335229	148335741		Intergenic	30.59	31.17				+
hypomethylation	chr7	150548117	150548975	NM_001272072	AOC1	34.72	45.58	+	+											+
hypomethylation	chr7	150548977	150549255	NM_001091	AOC1	34.84	45.58	+	+											+
hypomethylation	chr7	150549257	150549628	NM_001091	AOC1	34.84	30.88
hypomethylation	chr7	150915647	150916558	NM_005692	ABCF2	39.37	44.53													+
hypomethylation	chr7	151716446	151717107	NM_145292	GALNTL5	44.79	31.76				+
hypermethylation	chr7	156733316	156734895		Intergenic	190.21	170.5													+
hypomethylation	chr7	158561745	158562540	NM_020728	ESYT2	36.17	45.67											+
hypomethylation	chr8	1785114	1786459	NM_014629	ARHGEF10	71.01	120.75				+
hypomethylation	chr8	1786748	1787501	NM_014629	ARHGEF10	66.63	34.83											+
hypomethylation	chr8	1788309	1789418	NM_014629	ARHGEF10	138.71	87.22										+			+
hypomethylation	chr8	1791510	1791942	NM_014629	ARHGEF10	31.7	30.46
hypomethylation	chr8	1807147	1807770	NM_014629	ARHGEF10	37.71	34.14		+
hypomethylation	chr8	1825459	1825627	NM_014629	ARHGEF10	82.89	73.15		+											+
hypomethylation	chr8	1825667	1826624	NM_014629	ARHGEF10	37.97	73.15										+	+	+	+
hypermethylation	chr8	6423950	6424825	NM_024596	MCPH1	64.64	129.06
hypomethylation	chr8	6478908	6480044	NR_107022	MIR8055	40.55	68.43
hypomethylation	chr8	6739058	6739897	NM_005218	DEFB1	48.43	39.65									+	+		+
hypomethylation	chr8	8555929	8556915	NM_194284	CLDN23	60.07	47.57													+
hypomethylation	chr8	9220689	9221829		Intergenic	52.55	73.52						+
hypomethylation	chr8	10528676	10529931	NM_001040032	C8orf74	40.79	40.39
hypomethylation	chr8	11212834	11213706	NR_001578	TDH	38.08	42.15
hypomethylation	chr8	11222491	11223114	NR_001578	TDH	31.15	99.3		+	+		+	+
hypomethylation	chr8	11349954	11350613	NM_001715	BLK	51.63	30.8									+
hypomethylation	chr8	11612123	11613059	NM_002052	GATA4	53.78	62.82
hypomethylation	chr8	11615752	11616375	NM_002052	GATA4	30.76	31.87
hypomethylation	chr8	13379223	13380100		Intergenic	61.5	50.84
hypomethylation	chr8	15798647	15799226		Intergenic	32.36	33.63
hypomethylation	chr8	17328342	17328965		Intergenic	52.47	35.29									+
hypomethylation	chr8	17393787	17394795	NM_001008539	SLC7A2	49.41	55.44
hypomethylation	chr8	22416212	22416907	NM_005775	SORBS3	71.07	36.6													+
hypomethylation	chr8	22429256	22430030	NM_001018003	SORBS3	34.52	32.39
hypomethylation	chr8	27887651	27888306	NM_001010906	NUGGC	54.46	35.12					+
hypomethylation	chr8	29489406	29490185		Intergenic	66.87	50.54
hypomethylation	chr8	37588760	37589421		Intergenic	34.2	31.37
hypomethylation	chr8	37601519	37602142	NM_001003791	ERLIN2	60.51	30.9
hypomethylation	chr8	41528740	41529784	NM_020476	ANK1	81.64	59.89		+											+
hypomethylation	chr8	41529786	41530101	NM_001142446	ANK1	81.64	31.66
hypomethylation	chr8	43125671	43126767		Intergenic	77.33	46.01						+
hypomethylation	chr8	48880457	48881443	NM_182746	MCM4	57.14	48.27										+
hypomethylation	chr8	48881983	48882917	NM_005914	MCM4	62.63	34.42	+		+
hypomethylation	chr8	49495577	49496273	NR_105002	LOC101929268	37.03	33.75
hypomethylation	chr8	50653188	50654084		Intergenic	64.56	73.21					+
hypomethylation	chr8	56852970	56853705	NM_001111097	LYN	43.38	66.08		+	+
hypomethylation	chr8	57085466	57086089	NM_001114634	PLAG1	34.82	32.51
hypermethylation	chr8	65492422	65493086	NM_152414	BHLHE22	34.21	33.85
hypomethylation	chr8	70500456	70501586	NM_015170	SULF1	46.36	64.18												+
hypomethylation	chr8	70584492	70585432	NM_030958	SLCO5A1	34.97	51.01										+
hypomethylation	chr8	77616508	77617672	NM_024721	ZFHX4	110.52	49.28			+			+					+
hypomethylation	chr8	77618149	77618772	NM_024721	ZFHX4	31.29	44.62
hypomethylation	chr8	88884904	88885346	NM_152418	DCAF4L2	46.82	44.59
hypermethylation	chr8	88885722	88886526	NM_152418	DCAF4L2	58.81	52.34
hypomethylation	chr8	98899829	98900658	NM_002380	MATN2	40.14	35.18
hypomethylation	chr8	99916967	99917866	NM_001256312	STK3	124.45	44.66													+
hypomethylation	chr8	102506642	102507650	NM_024915	GRHL2	57.52	38.37			+
hypomethylation	chr8	103562729	103563543	NM_024410	ODF1	67.4	36.72											+
hypomethylation	chr8	120851792	120852710	NM_024094	DSCC1	56.55	34.47
hypomethylation	chr8	127085244	127086078		Intergenic	48.35	58.37											+
hypomethylation	chr8	140942257	140942917	NM_031466	TRAPPC9	49.91	35.72		+
hypomethylation	chr8	141566402	141567025	NM_012154	AGO2	48.4	32.77
hypomethylation	chr8	143782647	143783488	NR_038925	LOC100288181	54.45	36.43
hypomethylation	chr8	145086109	145086583	NM_198572	SPATC1	42.94	45.94
hypomethylation	chr8	145675637	145676260	NM_138496	CYHR1	52.15	32.05
hypomethylation	chr9	2875758	2876411		Intergenic	53.18	37.34
hypomethylation	chr9	3828786	3829624	NM_001042413	GLIS3	35.96	40.89		+	+
hypomethylation	chr9	5085283	5086199	NM_004972	JAK2	61.78	67.96			+	+				+
hypomethylation	chr9	6327928	6328613	NM_033516	TPD52L3	72.04	40.61
hypomethylation	chr9	30802003	30803167		Intergenic	76.15	90.46							+		+	+
hypomethylation	chr9	33404112	33404958	NM_001170	AQP7	57.14	34.27													+
hypomethylation	chr9	34917679	34918558		Intergenic	35.24	35.34
hypomethylation	chr9	35616226	35616996	NM_001782	CD72	57.62	35.96
hypomethylation	chr9	36138666	36139359	NM_001287014	GLIPR2	54.95	40.85													+
hypomethylation	chr9	72651278	72652009		Intergenic	59.31	37.17
hypomethylation	chr9	79117480	79118611	NM_001097636	GCNT1	39.03	88.25
hypomethylation	chr9	79323300	79324163	NM_015225	PRUNE2	66.34	33.31
hypomethylation	chr9	80793194	80793853		Intergenic	53.85	33.3
hypermethylation	chr9	87286388	87286832	NM_001007097	NTRK2	37.08	39.8
hypomethylation	chr9	89698705	89699328	NR_036691	LOC494127	46.33	32.24				+
hypomethylation	chr9	97402597	97403734	NM_001127628	FBP1	105.85	90.11													+
hypomethylation	chr9	98054895	98055579	NM_000136	FANCC	37.16	39.37
hypomethylation	chr9	99829871	99830823		Intergenic	70.07	76.73						+
hypomethylation	chr9	109688746	109689221	NM_021224	ZNF462	30.87	37.76
hypomethylation	chr9	109689672	109690581	NM_021224	ZNF462	57.33	42.36													+
hypomethylation	chr9	113796638	113797438	NM_057159	LPAR1	48.43	37.74													+
hypomethylation	chr9	116062490	116063510	NM_145051	RNF183	69.3	54.26
hypomethylation	chr9	117139763	117140627	NM_030767	AK	39.08	35.31										+			+
hypomethylation	chr9	124001625	124002584		Intergenic	58.85	64.49								+
hypomethylation	chr9	130215825	130216837	NM_001005374	LRSAM1	62.74	50.33
hypomethylation	chr9	131669515	131670464	NM_019594	LRRC8A	46.94	43.76
hypomethylation	chr9	132569240	132569934	NM_014506	TOR1B	35.87	49.01													+
hypomethylation	chr9	139116685	139117415	NM_181701	QSOX2	40.9	34.56
hypomethylation	chr9	139122824	139123518	NM_181701	QSOX2	34.55	34.35
hypomethylation	chr9	139367987	139368709	NM_001276418	SEC16A	33.07	36.55
hypermethylation	chr9	140034499	140035224	NM_007327	GRIN1	38.73	36.5
DMRs in BD overlapped with drug-induced DMRs in neuroblastoma cell lines are denoted by "+". (Max) and (Min) indicate maximum and minmum, respectively, therapeutic concentrations of drugs used in cell culture. DMRs in BD overlapped with hmC-enriced region determined in two control neurons are also denoted "+".
associate gene; the nearest TSS located within 5Kb from DMR. score p1, p2; -10log10 p values of independent MAT analyses

### Sheet: S3
Table S3. List of nonneuronal DMRs.
change	Chr	Start	End	accesion	associate gene	score p1	score p2	Car(Max)_hyper_DMR	Car(Min)_hyper_DMR	Li(Max)_hyper_DMR	Li(Min)_hyper_DMR	Val(Max)_hyper_DMR	Val(Min)_hyper_DMR	Car(Max)_hypo_DMR	Car(Min)_hypo_DMR	Li(Max)_hypo_DMR	Li(Min)_hypo_DMR	Val(Max)_hypo_DMR	Val(Min)_hypo_DMR	hmc in control nonneuron
hypomethylation	chr1	9972237	9972999	NM_001012329	CTNNBIP1	42.39	47.46		+									+		+
hypomethylation	chr1	20630582	20631439	NM_001039500	VWA5B1	62.06	43.31									+				+
hypomethylation	chr1	48225296	48225955	NM_001194986	TRABD2B	37.27	31.84													+
hypomethylation	chr1	31184408	31185570	NM_002379	MATN1	79.89	65.42													+
hypomethylation	chr1	17529983	17530894	NM_013358	PADI1	48.19	41.5	+												+
hypomethylation	chr1	245509310	245510192	NM_018012	KIF26B	60.24	59									+				+
hypomethylation	chr1	110050740	110051640	NM_020703	AMIGO1	48.28	53.41													+
hypomethylation	chr1	15684883	15686138	NM_052929	FHAD1	65.42	79.98													+
hypomethylation	chr1	34329488	34330584	NM_145205	HMGB4	59.15	54.81												+	+
hypomethylation	chr1	161021738	161022361	NM_181720	ARHGAP30	45.81	31.89									+	+			+
hypomethylation	chr1	202788415	202789332	NR_038135	MGAT4EP	44.49	51.28													+
hypomethylation	chr1	110986192	110987131		Intergenic	55.48	51.68													+
hypomethylation	chr1	182648430	182649622		Intergenic	107.4	72.86													+
hypomethylation	chr1	205607294	205607955		Intergenic	44.01	32.17													+
hypomethylation	chr10	21787868	21788773	NM_001010911	CASC10	48.6	58.4													+
hypomethylation	chr10	101989703	101990398	NM_001278	CHUK	42.98	37.44													+
hypomethylation	chr10	15763225	15763895	NM_003638	ITGA8	31.36	61.96								+					+
hypomethylation	chr10	126720544	126721311	NR_036178	MIR4296	39.69	30.92													+
hypomethylation	chr10	92919465	92920456	NR_046435	PCGF5	51.85	59.97			+										+
hypomethylation	chr10	6116364	6117408		Intergenic	50.99	100.85													+
hypomethylation	chr11	66677057	66677680	NM_001040716	PC	63.17	34.61													+
hypomethylation	chr11	117750876	117751645	NM_001164831	FXYD6	47.83	44.38													+
hypomethylation	chr11	123602466	123603428	NM_003455	ZNF202	63.5	80.01										+			+
hypermethylation	chr11	133810176	133810964	NM_014987	IGSF9B	109.76	111.15							+						+
hypomethylation	chr11	134088617	134089693	NM_015261	NCAPD3	104.44	56.54		+								+	+		+
hypomethylation	chr11	134196835	134197972	NM_138342	GLB1L2	77.59	38.4													+
hypomethylation	chr11	129682972	129683953	NM_138788	TMEM45B	52.35	42.7													+
hypomethylation	chr11	124947910	124948533	NM_198277	SLC37A2	42.4	38.82													+
hypermethylation	chr11	71232188	71232811		Intergenic	96.86	58.8													+
hypomethylation	chr11	82516971	82517594		Intergenic	30.76	67.49													+
hypomethylation	chr11	120038319	120038942		Intergenic	30.63	49.77													+
hypomethylation	chr11	130257959	130259285		Intergenic	76.6	79.8													+
hypomethylation	chr12	121079913	121080536	NM_001033677	CABP1	30.82	41.43													+
hypomethylation	chr12	2221070	2222008	NM_001129832	CACNA1C	54.52	46.87													+
hypomethylation	chr12	51420857	51421765	NM_001174125	SLC11A2	49.14	48.36			+								+		+
hypermethylation	chr12	40884327	40885023	NM_173600	MUC19	38.02	48.4													+
hypomethylation	chr13	24151308	24152637	NM_001204459	TNFRSF19	164.08	87.12		+									+		+
hypermethylation	chr13	113869090	113870205	NM_003589	CUL4A	72.04	81.41										+	+		+
hypomethylation	chr13	20262217	20263209	NR_003272	PSPC1	42.72	47.3	+							+					+
hypomethylation	chr13	99967076	99967838	NR_026644	UBAC2	35.67	52.26													+
hypomethylation	chr13	47476451	47477467		Intergenic	105.21	65.04													+
hypomethylation	chr14	91758601	91759365	NM_001080414	CCDC88C	59.87	44.49													+
hypomethylation	chr14	102224764	102225461	NM_001161726	PPP2R5C	35.69	63.21									+		+		+
hypomethylation	chr14	104184093	104184783	NM_001198953	ZFYVE21	32.83	33.64										+	+		+
hypomethylation	chr14	23876627	23877451	NM_002471	MYH6	47.6	34.28													+
hypomethylation	chr14	91708221	91708904	NM_003485	GPR68	42.92	35.85													+
hypomethylation	chr14	24891328	24892590		Intergenic	67.66	88.06													+
hypomethylation	chr15	73733413	73733899	NM_001042367	REC114	34.97	30.67						+							+
hypomethylation	chr15	24922199	24922940	NM_018958	NPAP1	42.71	37.65													+
hypermethylation	chr15	31121770	31122590		Intergenic	86.17	65.33			+				+	+		+	+		+
hypomethylation	chr16	85829506	85830377	NM_006067	EMC8	87.37	42.73													+
hypermethylation	chr16	1005042	1006065	NM_022773	LMF1	49.6	111.44			+										+
hypomethylation	chr16	15147942	15148888	NM_173474	NTAN1	80.56	53.39													+
hypermethylation	chr16	830365	831286		Intergenic	95.78	87.01													+
hypomethylation	chr17	43713303	43713484	NM_001256299	MGC57346-CRHR1	31.9	33.39	+	+											+
hypomethylation	chr17	73082438	73083407	NM_001271765	SLC16A5	63.57	56.2													+
hypomethylation	chr17	4609479	4610253	NM_001278241	PELP1	77.61	31.78									+		+	+	+
hypomethylation	chr17	42838481	42839167	NM_002390	ADAM11	31	45.78													+
hypomethylation	chr17	27001263	27002421	NM_003170	SUPT6H	113.02	98.56	+												+
hypomethylation	chr17	8920731	8921451	NM_004822	NTN1	35.82	34.56													+
hypomethylation	chr17	7793909	7794629	NM_005852	CHD3	35.02	34.4													+
hypermethylation	chr17	80276899	80278081	NM_006137	CD7	146.49	260.94													+
hypomethylation	chr17	73179616	73180570	NM_006937	SUMO2	37.64	41.36													+
hypomethylation	chr17	26643952	26644653	NM_014573	TMEM97	33.98	32.41													+
hypomethylation	chr17	671850	672952	NM_016080	GLOD4	63.44	57.64		+											+
hypomethylation	chr17	44893457	44894200	NM_030753	WNT3	33.98	36.06									+				+
hypomethylation	chr17	79634714	79635758	NM_199287	CCDC137	76.08	42.18													+
hypomethylation	chr17	42828172	42829261	NR_036623	DBF4B	49.03	50.36													+
hypomethylation	chr18	708807	709742	NM_001126123	ENOSF1	52.82	63.11											+		+
hypomethylation	chr18	22041507	22042885	NM_001143828	HRH4	121.37	85.91							+	+					+
hypermethylation	chr18	77625311	77626182	NM_012283	KCNG2	154.59	41.48									+				+
hypomethylation	chr18	33706172	33707153	NM_012319	SLC39A6	55.62	59.61							+						+
hypomethylation	chr18	8718260	8718969	NM_015210	MTCL1	43.54	34.1													+
hypomethylation	chr18	13003887	13004909	NM_032142	CEP192	63.34	69.27													+
hypomethylation	chr18	72235965	72236624	NM_032649	CNDP1	44.46	34.59													+
hypomethylation	chr18	61820087	61820921	NR_033881	LOC284294	48.48	45.28													+
hypomethylation	chr18	5635786	5636600		Intergenic	41.75	44.13													+
hypomethylation	chr19	49663974	49664796	NM_001195227	TRPM4	41.12	41.08													+
hypomethylation	chr19	41190960	41191726	NM_001289979	NUMBL	35.75	34.41							+			+			+
hypomethylation	chr19	51413499	51414158	NM_004917	KLK4	51.33	34.29													+
hypomethylation	chr19	46095311	46096007	NM_005282	GPR4	72.92	33.72											+		+
hypomethylation	chr19	35936223	35937738	NM_005306	FFAR2	98.57	81.36									+				+
hypomethylation	chr19	16240738	16241361	NM_005370	RAB8A	32.62	33.58											+		+
hypomethylation	chr19	51584930	51585826	NM_022046	KLK14	54.57	40.21													+
hypomethylation	chr19	49572121	49573300	NM_031886	KCNA7	137.25	87.08													+
hypomethylation	chr19	54490805	54491502	NM_031895	CACNG8	48.16	32.5							+						+
hypomethylation	chr19	45736422	45737562	NM_138568	EXOC3L2	180.01	55.47											+		+
hypomethylation	chr19	51533935	51534594	NM_145895	KLK12	32.43	32.61													+
hypomethylation	chr19	53774900	53776295	NM_173857	VN1R4	113.75	157.5													+
hypomethylation	chr19	35170126	35170791	NR_110322	ZNF302	42.52	34.88		+									+		+
hypomethylation	chr19	53814726	53815840		Intergenic	53.91	63.13													+
hypomethylation	chr2	10224356	10225168	NM_001037160	CYS1	61.23	31.35						+							+
hypomethylation	chr2	122122526	122123261	NM_001142274	CLASP1	40.87	45.81									+	+	+	+	+
hypermethylation	chr2	1750457	1751540	NM_012293	PXDN	39.26	63.94	+	+		+					+				+
hypomethylation	chr2	128455462	128456739	NM_032740	SFT2D3	115.54	84.8													+
hypomethylation	chr2	88988969	88990022	NM_144563	RPIA	185.52	91.04									+	+	+		+
hypomethylation	chr2	10281499	10282525	NM_182626	C2orf48	64.93	53.62													+
hypomethylation	chr2	239143962	239144691	NR_026923	LOC643387	38.7	39.61													+
hypomethylation	chr2	239140652	239141726	NR_026925	LOC151174	66.05	54.55													+
hypermethylation	chr2	242928952	242930125	NR_110592	LOC102723927	126.99	130.54													+
hypomethylation	chr2	24093704	24094739	NR_125717	ATAD2B	46.19	52.38		+					+		+		+	+	+
hypomethylation	chr2	132127230	132128171		Intergenic	71.94	82.94													+
hypomethylation	chr20	60830836	60831495	NM_001278649	OSBPL2	52.54	35.36													+
hypomethylation	chr20	60831520	60831733	NM_001278649	OSBPL2	52.54	32.11													+
hypomethylation	chr20	62603702	62604712	NM_020713	ZNF512B	65.82	46.22									+		+		+
hypomethylation	chr20	2452352	2453442	NM_198216	SNRPB	108.95	40.06										+			+
hypomethylation	chr20	52493092	52494011	NR_002189	SUMO1P1	52.52	50.72													+
hypermethylation	chr20	59792683	59793814		Intergenic	71.89	48.55									+				+
hypomethylation	chr20	5273188	5273661		Intergenic	47.98	34.41													+
hypomethylation	chr21	43932068	43932798	NM_018964	SLC37A1	42.84	43.05	+												+
hypermethylation	chr21	45380936	45382082	NM_020132	AGPAT3	48.43	146.42												+	+
hypomethylation	chr21	33957624	33958779	NM_144659	TCP10L	70.84	60.26													+
hypomethylation	chr21	40813885	40815069	NM_152505	LCA5L	96.5	81.28								+					+
hypermethylation	chr22	19712433	19713548	NM_000407	GP1BB	64.12	83.56											+		+
hypomethylation	chr22	48881950	48882937	NM_001082967	FAM19A5	48.13	33.94													+
hypomethylation	chr22	38482925	38483734	NM_025045	BAIAP2L2	40.65	34.22													+
hypomethylation	chr22	44331458	44332115	NM_025225	PNPLA3	39.78	33.72													+
hypomethylation	chr22	26164689	26165675	NM_032608	MYO18B	35.72	45.74													+
hypomethylation	chr22	40385445	40386464	NM_138435	FAM83F	55.1	50.09													+
hypomethylation	chr22	22902006	22903042	NM_206955	PRAME	49.22	42.04													+
hypomethylation	chr22	25082934	25083918		Intergenic	98.16	64.85					+	+							+
hypomethylation	chr22	25083920	25084790		Intergenic	56.69	71.9					+	+							+
hypomethylation	chr22	39568702	39569363		Intergenic	44.58	36.56													+
hypomethylation	chr3	151530498	151531599	NM_001086	AADAC	65.84	77.64													+
hypomethylation	chr3	3222223	3223136	NM_001173482	CRBN	87.06	63.89		+				+							+
hypomethylation	chr3	184048861	184049942	NM_001291157	EIF4G1	73.89	57.4			+										+
hypomethylation	chr3	48477939	48478605	NM_024661	CCDC51	37.28	34.76													+
hypomethylation	chr3	128743590	128744574	NM_024768	EFCC1	45.78	48.18													+
hypomethylation	chr3	125905507	125906570	NR_046383	ALDH1L1-AS2	74.15	36.1													+
hypomethylation	chr3	159814196	159814925	NR_108088	IL12A-AS1	37.91	32.54													+
hypomethylation	chr3	128213657	128214609	NR_125398	GATA2-AS1	93.92	101.02							+	+		+			+
hypomethylation	chr3	53170185	53170808		Intergenic	35.98	32.62													+
hypomethylation	chr4	185723867	185724490	NM_001286711	ACSL1	48.39	31.24													+
hypermethylation	chr5	1196635	1197445	NM_001003841	SLC6A19	74.72	44.15									+		+		+
hypomethylation	chr5	5424031	5424857	NM_015325	ICE1	47.18	37.47	+									+			+
hypomethylation	chr5	175988682	175989596	NM_017675	CDHR2	54.86	61.61													+
hypermethylation	chr5	164381	165142	NM_052909	PLEKHG4B	253.37	341.23	+									+	+	+	+
hypomethylation	chr5	14712103	14712868	NR_046285	LOC100130744	37.75	39.09													+
hypomethylation	chr6	36302459	36303152	NM_001010903	C6orf222	45.56	45.52													+
hypomethylation	chr6	152124527	152125365	NM_001122742	ESR1	73.12	49.33													+
hypomethylation	chr6	41915173	41915796	NM_001136017	CCND3	37.21	30.42													+
hypomethylation	chr6	160323602	160324804	NM_002377	MAS1	65.87	92.5											+		+
hypomethylation	chr6	160324850	160324871	NM_002377	MAS1	81.64	92.5													+
hypomethylation	chr6	160325076	160326053	NM_002377	MAS1	81.64	49											+		+
hypomethylation	chr6	3073492	3074562	NM_003804	RIPK1	68.64	60.12											+		+
hypomethylation	chr6	7582688	7583836	NM_004415	DSP	108.82	61.53			+			+							+
hypomethylation	chr6	33678099	33678945	NM_032340	UQCC2	69.96	43.24													+
hypomethylation	chr6	11783284	11784187	NM_032744	ADTRP	33.16	54.35													+
hypomethylation	chr6	7616686	7617815		Intergenic	59.24	50.35									+		+		+
hypomethylation	chr6	11785671	11786504		Intergenic	31.67	47.28													+
hypomethylation	chr7	143056249	143056982	NM_001031690	FAM131B	36.82	43.87													+
hypermethylation	chr7	100550431	100551234	NM_005960	MUC3A	31.69	54.9									+		+		+
hypomethylation	chr7	100551231	100552367	NM_005960	MUC3A	82.02	70.92									+		+		+
hypomethylation	chr7	37888015	37888638	NM_016616	NME8	30.39	30.6								+					+
hypomethylation	chr7	138601635	138602563	NM_020910	KIAA1549	130.26	64.13											+		+
hypomethylation	chr7	71878626	71879485	NM_031468	CALN1	99.08	42.12													+
hypomethylation	chr7	73103562	73104585	NR_045512	WBSCR22	39.77	73.56													+
hypermethylation	chr7	156733316	156734895		Intergenic	276.36	276.45													+
hypomethylation	chr7	45117696	45118442		Intergenic	33.33	40.37													+
hypomethylation	chr8	8239320	8239943	NM_001080826	SGK223	31.18	30.6													+
hypermethylation	chr8	6423735	6425047	NM_001147	ANGPT2	169.82	258.07		+											+
hypomethylation	chr8	134262259	134262990	NM_001258432	NDRG1	38.64	41.78													+
hypomethylation	chr8	62605665	62606288	NM_004318	ASPH	43.98	36.74							+						+
hypomethylation	chr8	1824289	1825485	NM_014629	ARHGEF10	87.31	54.4		+					+						+
hypomethylation	chr8	41529478	41530101	NM_020476	ANK1	35.42	31.19													+
hypomethylation	chr8	139924751	139925768	NM_152888	COL22A1	50.64	51.43			+			+							+
hypermethylation	chr8	991460	992120	NR_033895	LOC286083	35.32	30.97													+
hypomethylation	chr8	992096	992890	NR_073397	ERICH1-AS1	41.98	64.45													+
hypomethylation	chr8	6477774	6478721	NR_125386	MCPH1-AS1	55.73	58.41			+										+
hypomethylation	chr9	97402597	97403663	NM_001127628	FBP1	108.71	62.57													+
hypomethylation	chr9	125134121	125135011	NM_001271368	PTGS1	49.59	53.36													+
hypomethylation	chr9	136225015	136225932	NM_001278928	SURF2	47.87	43.68											+	+	+
hypomethylation	chr9	35361478	35362562	NM_006377	UNC13B	73.48	54.11	+												+
hypomethylation	chr9	123849258	123849881	NM_007018	CNTRL	31.48	68.75													+
hypomethylation	chr9	131707930	131708595	NM_014908	DOLK	69.35	32.43							+						+
hypomethylation	chr9	130680978	130681641	NM_175040	ST6GALNAC4	37.49	51.14													+
hypermethylation	chr9	138150353	138151562		Intergenic	100.67	147.84													+
hypomethylation	chr5	148206614	148207380	NM_000024	ADRB2	37.07	37.95
hypomethylation	chr6	6322409	6323032	NM_000129	F13A1	30.25	33.43
hypomethylation	chr12	5021387	5022155	NM_000217	KCNA1	40.74	41.47
hypomethylation	chr21	35884201	35884904	NM_000219	KCNE1	36.74	36.1
hypomethylation	chr1	171625465	171626521	NM_000261	MYOC	50.17	67.97
hypomethylation	chr19	34016353	34016876	NM_000285	PEPD	30.64	35.09
hypomethylation	chr16	30760774	30761397	NM_000294	PHKG2	70.85	30.35		+
hypomethylation	chr2	21267536	21268466	NM_000384	APOB	72.5	42.69	+			+	+
hypomethylation	chr11	44128971	44130136	NM_000401	EXT2	53.42	61.41
hypomethylation	chr10	105847777	105848583	NM_000494	COL17A1	37.82	37.85										+
hypomethylation	chr1	159683087	159684266	NM_000567	CRP	73.25	98.86
hypomethylation	chr3	46414581	46415277	NM_000579	CCR5	46.66	59.02
hypomethylation	chr19	6071941	6072676	NM_000635	RFX2	39.15	41.41
hypomethylation	chr15	101454553	101455249	NM_000693	ALDH1A3	36.25	37.06			+
hypomethylation	chr1	207276509	207277637	NM_000715	C4BPA	62.81	81.35
hypomethylation	chr10	18549384	18550007	NM_000724	CACNB2	30.62	43.79
hypomethylation	chr11	118213120	118213904	NM_000732	CD3D	34.53	34.6
hypomethylation	chr8	59408932	59409833	NM_000780	CYP7A1	47.53	66.11
hypomethylation	chr16	10198203	10199333	NM_000833	GRIN2A	77.16	121.35			+			+
hypomethylation	chr7	126882443	126883348	NM_000845	GRM8	32.13	54.44	+	+			+				+			+
hypomethylation	chr2	182384049	182385120	NM_000885	ITGA4	55.25	53.53		+					+		+
hypomethylation	chr2	182387164	182387787	NM_000885	ITGA4	38.34	47.12				+		+		+
hypomethylation	chr5	32782289	32782912	NM_000908	NPR3	75.92	30.14		+
hypomethylation	chr4	156135406	156136595	NM_000910	NPY2R	91.7	45.62						+
hypomethylation	chr21	44068929	44069664	NM_001001571	PDE9A	36.84	34.59
hypomethylation	chr11	103908136	103908831	NM_001001711	DDI1	43.01	50.06			+
hypomethylation	chr8	17584597	17585573	NM_001001924	MTUS1	39.08	49.31		+	+		+
hypomethylation	chr6	31677822	31678619	NM_001003693	LY6G6F	41.73	45.69
hypomethylation	chr8	37601331	37602288	NM_001003791	ERLIN2	68.06	47.57
hypomethylation	chr22	44394239	44394671	NM_001003828	PARVB	31.36	38.85
hypomethylation	chr19	53994103	53995205	NM_001004301	ZNF813	119.78	72.84	+	+	+	+		+
hypomethylation	chr19	53995661	53996284	NM_001004301	ZNF813	33.16	33.97						+
hypomethylation	chr1	159771381	159772543	NM_001004310	FCRL6	64.63	69.75
hypomethylation	chr2	106498926	106499549	NM_001004720	NCK2	31.36	55.14		+	+	+
hypomethylation	chr2	106362615	106363628	NM_001004722	NCK2	45.33	63.34		+
hypomethylation	chr19	40555897	40556762	NM_001005851	ZNF780B	75.89	50.52		+
hypomethylation	chr6	166944142	166945087	NM_001006932	RPS6KA2	39.78	51.21	+
hypomethylation	chr6	167114940	167115672	NM_001006932	RPS6KA2	96.33	46.76					+
hypomethylation	chr10	50121626	50122605	NM_001006939	LRRC18	66.65	47.37
hypomethylation	chr2	68994160	68995057	NM_001007231	ARHGAP25	66.95	41.48
hypomethylation	chr14	55490635	55491515	NM_001008396	WDHD1	59.14	71.99								+
hypomethylation	chr1	152192118	152193181	NM_001009931	HRNR	51.28	49.87
hypomethylation	chr1	13842911	13843571	NM_001010847	LRRC38	33.68	62.02
hypomethylation	chr19	52793306	52794185	NM_001010851	ZNF766	54.79	45.92		+	+
hypomethylation	chr17	8707413	8707930	NM_001010855	PIK3R6	30.76	30.45
hypomethylation	chr6	28962832	28963817	NM_001010877	ZNF311	38.72	53.8
hypomethylation	chr10	124457161	124457860	NM_001010912	C10orf120	58.23	33.68	+
hypomethylation	chr13	103341270	103342426	NM_001010977	METTL21C	49.37	48.94
hypomethylation	chr2	103124184	103124735	NM_001011552	SLC9A4	30.09	41.03
hypomethylation	chr6	47845972	47847412	NM_001013732	PTCHD4	58.97	65.29											+
hypomethylation	chr17	49233056	49233457	NM_001018136	NME1-NME2	43.86	30.91
hypomethylation	chr10	11045090	11045713	NM_001025077	CELF2	34.34	37.54
hypomethylation	chr10	11045727	11045783	NM_001025077	CELF2	82.03	37.54
hypomethylation	chr10	11045785	11046886	NM_001025077	CELF2	82.03	104.88		+
hypomethylation	chr18	23714204	23714856	NM_001025097	PSMA8	30.19	41.29										+
hypomethylation	chr8	143959396	143960057	NM_001026213	CYP11B1	43.51	31.12
hypermethylation	chr4	41983482	41984213	NM_001029955	DCAF4L1	34.53	69.16
hypomethylation	chr15	64665269	64665929	NM_001029989	KIAA0101	38.75	44.46
hypomethylation	chr18	61634906	61635910	NM_001031848	SERPINB8	52.36	47.93										+
hypomethylation	chr19	43423419	43424146	NM_001031850	PSG6	36.42	63.93
hypomethylation	chr13	30067506	30068204	NM_001033602	MTUS2	32.76	33.33			+
hypomethylation	chr1	237203820	237204986	NM_001035	RYR2	55.29	110		+	+				+
hypomethylation	chr2	10223265	10223888	NM_001037160	CYS1	61.23	36.82		+									+
hypomethylation	chr7	4718306	4719025	NM_001037165	FOXK1	46.12	38.38
hypomethylation	chr18	73142608	73143570	NM_001037331	SMIM21	65.65	60.46									+	+
hypomethylation	chr1	161090102	161090761	NM_001039712	DEDD	38.61	35.12	+
hypomethylation	chr2	55074257	55074951	NM_001039753	EML6	32.86	43.89
hypomethylation	chr2	55179873	55180845	NM_001039753	EML6	42.08	100.92										+
hypomethylation	chr19	53057160	53058584	NM_001039886	ZNF808	129.88	191.89		+	+			+
hypomethylation	chr11	61895985	61897003	NM_001040694	INCENP	68.04	54.56
hypomethylation	chr19	38884470	38885024	NM_001042522	SPRED3	34.9	33.88
hypomethylation	chr17	28548395	28549479	NM_001045	SLC6A4	78.19	63.25											+
hypomethylation	chr6	27368420	27369473	NM_001076781	ZNF391	51.2	46.13						+
hypomethylation	chr2	167760046	167760882	NM_001079810	XIRP2	43.22	58.99
hypomethylation	chr6	129250110	129250978	NM_001079823	LAMA2	48.54	37.2
hypomethylation	chr3	141162386	141163154	NM_001080412	ZBTB38	35.93	40.16
hypomethylation	chr14	91751753	91752835	NM_001080414	CCDC88C	44.45	50.27
hypermethylation	chr7	1526592	1527215	NM_001080453	INTS1	31.1	33.29
hypomethylation	chr4	183247008	183247780	NM_001080477	TENM3	37.02	37.25
hypermethylation	chr9	123478134	123478757	NM_001080497	MEGF9	31.75	33.19										+
hypomethylation	chr1	12831481	12832286	NM_001080830	PRAMEF12	37.12	68.63						+
hypomethylation	chr7	50596551	50597174	NM_001082971	DDC	30.04	42.28		+		+		+
hypomethylation	chr10	11361848	11362828	NM_001083591	CELF2	59.05	47.16									+		+	+
hypomethylation	chr1	64254253	64254876	NM_001083592	ROR1	34.23	40.78
hypomethylation	chr11	57563979	57564710	NM_001085458	CTNND1	49.92	34.6
hypomethylation	chr9	79117160	79118647	NM_001097636	GCNT1	89.87	140.49
hypomethylation	chr19	17635977	17636600	NM_001098524	FAM129C	31.39	30.44
hypomethylation	chr4	40515749	40516926	NM_001098634	RBM47	79.95	78.77							+
hypomethylation	chr16	4291197	4291935	NM_001098814	SRL	40.53	36.88
hypomethylation	chr5	176061749	176062807	NM_001099408	EIF4E1B	74.36	65.88
hypomethylation	chr12	109872515	109873570	NM_001101421	MYO1H	54.62	53.14
hypomethylation	chr19	2836146	2837041	NM_001102651	ZNF554	59.06	62.88	+
hypomethylation	chr15	33359804	33360391	NM_001103184	FMN1	32.16	32.96
hypomethylation	chr19	53116672	53116686	NM_001105550	ZNF83	61.99	62.84	+								+
hypomethylation	chr6	31118688	31119589	NM_001105564	CCHCR1	62.25	35.28
hypomethylation	chr16	27961879	27962713	NM_001109763	GSG1L	69.77	35.49		+
hypomethylation	chr8	56852970	56853742	NM_001111097	LYN	66.65	37.13		+	+
hypomethylation	chr3	56717934	56718734	NM_001112736	FAM208A	43.44	65.27			+	+
hypomethylation	chr17	72574889	72575549	NM_001115152	CD300LD	84.81	32.32
hypomethylation	chr7	24784003	24784736	NM_001127453	DFNA5	34.65	72.65										+
hypomethylation	chr10	127355431	127356054	NM_001128202	TEX36	32.85	35.62				+
hypomethylation	chr8	70397475	70398134	NM_001128204	SULF1	64.8	31.34
hypomethylation	chr7	100483175	100484227	NM_001128852	SRRT	72.24	42.88
hypomethylation	chr19	43688707	43689435	NM_001130014	PSG5	35.36	69.63
hypomethylation	chr16	75663103	75663726	NM_001130089	KARS	30.06	39.88			+			+
hypomethylation	chr4	84029555	84030356	NM_001130715	PLAC8	30.46	35.11
hypomethylation	chr7	872097	872754	NM_001130965	SUN1	32.39	36.53		+	+
hypomethylation	chr7	6622567	6623445	NM_001134389	ZDHHC4	33.73	40.94
hypomethylation	chr2	37375446	37376315	NM_001135652	EIF2AK2	43.91	79.8	+		+	+		+
hypomethylation	chr9	132897324	132898289	NM_001136558	GPR107	74.43	40.49										+
hypomethylation	chr2	238677616	238678860	NM_001137550	LRRFIP1	94.03	60.24
hypomethylation	chr2	238671716	238672339	NM_001137553	LRRFIP1	34.69	40.72								+
hypomethylation	chr2	201756253	201757204	NM_001142356	NIF3L1	49.77	45.14
hypomethylation	chr4	47938751	47939446	NM_001142564	CNGA1	38.96	58.88						+			+	+
hypomethylation	chr11	128993106	128994165	NM_001142685	ARHGAP32	68.52	62.21		+				+
hypomethylation	chr11	84732034	84732944	NM_001142699	DLG2	113.87	55.42
hypomethylation	chr15	41244284	41244753	NM_001142776	CHAC1	32.67	32.62
hypomethylation	chr22	42088949	42089651	NM_001142964	C22orf46	36.09	36.55
hypomethylation	chr11	27679317	27679940	NM_001143806	BDNF	34.61	30.76
hypomethylation	chr17	7598984	7599635	NM_001143990	WRAP53	33.15	42.3
hypomethylation	chr17	7599637	7599895	NM_001143990	WRAP53	41.56	42.3
hypomethylation	chr17	7599897	7600530	NM_001143990	WRAP53	41.56	45.98
hypomethylation	chr15	83772584	83773378	NM_001144903	TM6SF1	39.36	92.34
hypomethylation	chr3	11315543	11316570	NM_001144912	ATG7	93.64	68.01						+
hypomethylation	chr4	91046903	91047677	NM_001145065	CCSER1	37.64	146.31					+						+
hypomethylation	chr22	25467193	25468313	NM_001145206	KIAA1671	59.36	48.57			+
hypomethylation	chr6	154411961	154412620	NM_001145281	OPRM1	85.06	32.12			+				+
hypomethylation	chr15	75667609	75667687	NM_001145358	SIN3A	58.12	31.8					+	+
hypomethylation	chr1	45145925	45146814	NM_001145636	C1orf228	44.7	61.14
hypomethylation	chr15	79304077	79305211	NM_001145648	RASGRF1	56.39	67.1
hypomethylation	chr21	47985176	47986024	NM_001146116	DIP2A	38.72	59
hypomethylation	chr19	8580068	8580691	NM_001146175	ZNF414	32.2	55.85
hypomethylation	chr13	103385765	103386897	NM_001146197	CCDC168	70.28	68.58								+		+		+
hypomethylation	chr13	103386899	103387312	NM_001146197	CCDC168	40.32	68.58
hypomethylation	chr13	103397003	103397551	NM_001146197	CCDC168	32.89	32
hypomethylation	chr15	90351178	90351801	NM_001150	ANPEP	30.09	32.05
hypomethylation	chr12	6455622	6456752	NM_001159575	SCNN1A	45.24	61.91
hypomethylation	chr15	94897626	94898760	NM_001159644	MCTP2	125.68	168.37
hypomethylation	chr1	43634111	43635140	NM_001159936	EBNA1BP2	69.05	45.82
hypomethylation	chr8	32617398	32618057	NM_001159999	NRG1	40.64	45.16			+
hypomethylation	chr2	128435557	128436747	NM_001161404	LIMS2	118.48	109.97										+
hypomethylation	chr17	1623051	1623869	NM_001163673	WDR81	32.85	64.57
hypomethylation	chr20	37247540	37248476	NM_001164431	ARHGAP40	52.9	33.9
hypomethylation	chr7	138522909	138523195	NM_001164665	KIAA1549	32.39	33.34
hypomethylation	chr1	28476746	28477543	NM_001164721	PTAFR	44.32	37.4
hypomethylation	chr1	28519316	28519939	NM_001164721	PTAFR	62.23	34.21										+
hypomethylation	chr1	28484492	28485115	NM_001164722	PTAFR	34.62	87.6
hypomethylation	chr15	27113407	27114297	NM_001165037	GABRA5	44.75	51.78
hypomethylation	chr19	36018652	36019275	NM_001166035	SBSN	30.5	38.04
hypomethylation	chr11	67375489	67376309	NM_001166102	NDUFV1	33.33	35.54
hypomethylation	chr7	139522324	139523384	NM_001166254	TBXAS1	66.44	68.99
hypomethylation	chr6	41709546	41710369	NM_001166424	PGC	37.95	45.3
hypomethylation	chr1	113459400	113460205	NM_001166496	SLC16A1	35.59	43.93					+	+
hypomethylation	chr9	33403892	33405054	NM_001170	AQP7	75.23	54.39
hypomethylation	chr8	99077690	99078382	NM_001170806	ERICH5	34.24	36.7											+
hypomethylation	chr3	39306617	39307821	NM_001171172	CX3CR1	66.83	80.03						+
hypomethylation	chr10	126110547	126111585	NM_001171814	OAT	52.62	45.45
hypomethylation	chr20	30660804	30661741	NM_001172130	HCK	39	42.18		+
hypomethylation	chr12	133409739	133410362	NM_001172557	GOLGA3	37.02	35.17
hypomethylation	chr19	55501589	55502413	NM_001174081	NLRP2	36.14	48.81
hypomethylation	chr6	31832712	31833668	NM_001178045	SLC44A4	53.81	53.16
hypomethylation	chr11	62781754	62782695	NM_001184732	SLC22A8	70.57	43.8
hypomethylation	chr22	20076677	20077656	NM_001190326	DGCR8	73.32	50.2
hypomethylation	chr20	37588771	37589545	NM_001190809	DHX35	83.74	55.15			+
hypomethylation	chr10	14917962	14918735	NM_001193426	SUV39H2	42.77	64.6
hypomethylation	chr13	101189420	101190077	NM_001195087	GGACT	49.49	35.41
hypomethylation	chr17	38972789	38973465	NM_001195387	TMEM99	42.74	37.81				+
hypomethylation	chr21	43484817	43485761	NM_001199527	UMODL1	41.58	101.04
hypomethylation	chr21	43478505	43479356	NM_001199528	UMODL1	44.4	47.19
hypomethylation	chr17	5347927	5348586	NM_001199699	DHX33	37.97	30.92
hypomethylation	chr17	5366006	5366363	NM_001199699	DHX33	32.26	47.53
hypomethylation	chr12	89917368	89918030	NM_001199781	POC1B-GALNT4	38.07	35.23			+			+	+					+
hypomethylation	chr1	6094798	6095781	NM_001199860	KCNAB2	49.87	52.89
hypomethylation	chr1	6056270	6056923	NM_001199861	KCNAB2	35.94	31.73
hypomethylation	chr20	16359913	16360728	NM_001199866	KIF16B	50.54	66.13
hypomethylation	chr10	76183021	76183928	NM_001202450	ADK	43.86	48.86
hypomethylation	chr1	32046424	32047321	NM_001204414	TINAGL1	39.89	38.63
hypomethylation	chr19	47061877	47062500	NM_001205281	PPP5D1	42.44	34.73				+
hypomethylation	chr2	1414403	1414873	NM_001206744	TPO	30.44	30.29		+	+
hypomethylation	chr6	38683854	38684573	NM_001206927	DNAH8	36.69	37.46
hypomethylation	chr3	3078542	3079165	NM_001206956	CNTN4	36.87	31.15	+		+	+		+
hypomethylation	chr3	3079826	3080411	NM_001206956	CNTN4	31.73	40.43
hypomethylation	chr1	116310622	116311245	NM_001232	CASQ2	35.31	32.99			+	+	+	+
hypomethylation	chr7	128573432	128574213	NM_001242452	IRF5	33.95	47.07
hypomethylation	chr21	38333088	38333893	NM_001242784	HLCS	42.1	47.05
hypomethylation	chr1	92413974	92414744	NM_001242805	BRDT	43.75	73.69
hypomethylation	chr4	77224583	77225206	NM_001242939	FAM47E-STBD1	58.56	31.9	+
hypomethylation	chr7	98473108	98473731	NM_001244580	TRRAP	85.24	34.23
hypomethylation	chr7	98562915	98563538	NM_001244580	TRRAP	57.47	31.71
hypomethylation	chr3	71092082	71092925	NM_001244810	FOXP1	40.95	67.83
hypomethylation	chr11	128805972	128806660	NM_001251964	TP53AIP1	40.85	32.71
hypomethylation	chr19	6593225	6594212	NM_001252	CD70	121.23	80.48	+				+	+
hypomethylation	chr22	23225435	23226058	NM_001256296	IGLL5	31.59	32.01
hypomethylation	chr8	99917208	99917899	NM_001256312	STK3	66.11	43.64
hypomethylation	chr17	72463196	72464077	NM_001256841	CD300A	45.77	42.84
hypomethylation	chr6	36666144	36666914	NM_001257357	RAB44	68.99	34
hypomethylation	chr12	6669781	6670648	NM_001258310	NOP2	42.38	52.89					+				+
hypomethylation	chr20	34817451	34818112	NM_001258329	EPB41L1	40.26	33.89
hypomethylation	chr8	144732274	144733260	NM_001261843	ZNF623	102.76	40.96		+
hypomethylation	chr2	179673348	179674189	NM_001267550	TTN	58.61	44.32
hypomethylation	chr13	113769921	113770544	NM_001267554	F7	31.88	30.53
hypomethylation	chr17	66296285	66297155	NM_001267727	ARSG	64.47	35.56
hypomethylation	chr16	69959633	69960256	NM_001270454	WWP2	54.48	31.88
hypomethylation	chr17	4700703	4701326	NM_001270481	PSMB6	32.16	39.14
hypomethylation	chr16	15150385	15151237	NM_001270766	NTAN1	45.81	38.36
hypomethylation	chr16	70954799	70955422	NM_001270974	HYDIN	44.45	30.26
hypomethylation	chr16	71008294	71009099	NM_001270974	HYDIN	40.22	42.2
hypomethylation	chr16	71014861	71015780	NM_001270974	HYDIN	54.73	66.73
hypomethylation	chr15	93567381	93568269	NM_001271	CHD2	68.83	73.8
hypomethylation	chr2	239832266	239832925	NM_001271893	TWIST2	34.02	50.76										+
hypomethylation	chr9	138600889	138601512	NM_001272003	KCNT1	38.9	30.52	+
hypermethylation	chr14	93385819	93386948	NM_001275	CHGA	86.25	413.56										+	+	+
hypomethylation	chr1	237171557	237172180	NM_001276687	MT1HL1	37.25	31.02
hypomethylation	chr19	48023467	48024193	NM_001277075	ZNF541	59	37.6
hypomethylation	chr4	155701521	155702251	NM_001277171	RBM46	50.83	42.25									+
hypomethylation	chr8	133844414	133844929	NM_001277196	PHF20L1	33.9	31.16			+		+
hypomethylation	chr11	133812072	133812767	NM_001277285	IGSF9B	45.1	34.46		+
hypomethylation	chr5	134665928	134666628	NM_001277348	C5orf66	45.1	34.87
hypomethylation	chr9	137531863	137532565	NM_001278074	COL5A1	40.1	42.23
hypomethylation	chr7	99668197	99668856	NM_001278292	ZNF3	32.04	63.96
hypomethylation	chr19	51982776	51983399	NM_001278392	CEACAM18	30.25	50.65
hypomethylation	chr12	95926835	95928104	NM_001278393	USP44	87.66	140.95				+
hypomethylation	chr19	55171833	55172774	NM_001278429	LILRB4	57.66	50.2
hypomethylation	chr10	47086294	47087120	NM_001278795	CH17-360D5.1	65.36	37.15
hypomethylation	chr1	247702569	247703620	NM_001281834	GCSAML	85.32	79.62
hypomethylation	chr12	9020032	9021236	NM_001282424	A2ML1	66.83	85.74
hypomethylation	chr9	115821127	115821750	NM_001282515	ZFP37	53.76	30.49					+
hypomethylation	chr11	63970739	63971687	NM_001282652	STIP1	45.06	49.06
hypomethylation	chr10	14818236	14818859	NM_001282695	FAM107B	33.81	48.36
hypomethylation	chr8	27944878	27945501	NM_001284222	ELP3	38.41	31										+	+
hypomethylation	chr1	109732095	109733031	NM_001284353	KIAA1324	43.26	58.49
hypomethylation	chr21	35897154	35897544	NM_001285393	RCAN1	30.28	30.76
hypomethylation	chr1	166958972	166959454	NM_001286378	MAEL	33.44	34.11
hypomethylation	chr21	46227011	46227763	NM_001286416	SUMO3	40.67	40.4
hypomethylation	chr11	123469508	123470427	NM_001286563	GRAMD1B	61.44	79.81
hypomethylation	chr1	213223568	213224263	NM_001287218	RPS6KC1	43.89	40.9			+
hypomethylation	chr14	94576769	94577173	NM_001288958	IFI27	30.12	31.44
hypomethylation	chr18	612091	612714	NM_001289036	CLUL1	38.88	62.07
hypomethylation	chr10	96336276	96336935	NM_001289070	HELLS	33.15	38.87
hypomethylation	chr1	1650176	1650799	NM_001291345	CDK11B	31.46	39.1			+
hypomethylation	chr1	22229096	22229719	NM_001291860	HSPG2	49.71	32.56
hypomethylation	chr18	13886085	13887006	NM_001291911	MC2R	42.23	44.53
hypomethylation	chr5	20303879	20304400	NM_001291956	CDH18	36.78	45.68			+			+
hypomethylation	chr13	27127127	27127829	NM_001291965	WASF3	31.72	39.5
hypomethylation	chr5	176516604	176517549	NM_001291980	FGFR4	55.81	52.66
hypomethylation	chr5	170205808	170206721	NM_001291985	GABRP	57.5	52.32											+
hypomethylation	chr3	46245045	46245668	NM_001295	CCR1	81.63	36.26
hypomethylation	chr1	161954173	161955109	NM_001297713	OLFML2B	46.05	51.41
hypomethylation	chr19	19789731	19791286	NM_001300949	ZNF101	141.47	134.72		+	+			+
hypomethylation	chr11	130787515	130788065	NM_001301089	SNX19	36.77	36.32		+
hypomethylation	chr20	54973590	54974720	NM_001324	CSTF1	98.03	91.46			+
hypermethylation	chr14	23056681	23057446	NM_001344	DAD1	42.01	31.92
hypomethylation	chr16	72039214	72040388	NM_001361	DHODH	68.85	64.74						+				+
hypomethylation	chr14	102499751	102500554	NM_001376	DYNC1H1	43.52	44.54		+	+
hypomethylation	chr14	102502144	102502802	NM_001376	DYNC1H1	49.53	31.4	+
hypomethylation	chr14	102504919	102505542	NM_001376	DYNC1H1	31	50.6						+					+
hypomethylation	chr10	129001018	129001678	NM_001380	DOCK1	40.27	39.44				+	+
hypomethylation	chr17	18007426	18008049	NM_001388	DRG2	30.05	38.71
hypomethylation	chr12	124111048	124112108	NM_001414	EIF2B1	74.26	67.91	+		+	+		+
hypomethylation	chr5	150946787	150947271	NM_001447	FAT2	32.1	33.28						+
hypomethylation	chr19	52271681	52272415	NM_001462	FPR2	33.85	42.74
hypomethylation	chr2	133246278	133246901	NM_001508	GPR39	32.96	57.24								+
hypomethylation	chr1	8001061	8001684	NM_001561	TNFRSF9	31.39	33.49
hypomethylation	chr19	43022674	43023543	NM_001712	CEACAM1	47.92	56.47
hypomethylation	chr8	11349671	11349853	NM_001715	BLK	33.24	32.41									+
hypomethylation	chr8	11349855	11350473	NM_001715	BLK	41.45	32.41									+
hypomethylation	chr22	19241462	19241706	NM_001835	CLTCL1	35.74	55.7		+				+
hypomethylation	chr3	46306745	46307545	NM_001837	CCR3	42.55	47.03
hypomethylation	chr13	110965135	110965791	NM_001846	COL4A2	31.11	35.6
hypomethylation	chr3	41236736	41237718	NM_001904	CTNNB1	66.86	47.53		+	+	+				+
hypomethylation	chr8	6785395	6786306	NM_001926	DEFA6	84.06	39.78
hypomethylation	chr9	137809916	137810796	NM_002003	FCN1	51.5	81.04						+
hypomethylation	chr13	41133659	41134370	NM_002015	FOXO1	53.44	38.68
hypomethylation	chr1	152282212	152283342	NM_002016	FLG	52.61	59.32
hypomethylation	chr8	11612292	11612845	NM_002052	GATA4	35.58	32.22
hypomethylation	chr19	49657266	49657889	NM_002152	HRC	43.94	30.58
hypomethylation	chr17	3685688	3686691	NM_002208	ITGAE	97.35	97.21		+		+	+
hypomethylation	chr11	30033074	30033810	NM_002233	KCNA4	43.76	35.3
hypomethylation	chr17	39554130	39554820	NM_002277	KRT31	53.66	33.73
hypomethylation	chr1	183099018	183099785	NM_002293	LAMC1	120.62	36.96
hypomethylation	chr2	136593910	136594677	NM_002299	LCT	45.07	53.72										+
hypomethylation	chr1	59041224	59041778	NM_002353	TACSTD2	34.95	36.16
hypermethylation	chr7	130132509	130133132	NM_002402	MEST	65.01	35.47				+
hypomethylation	chr2	27534076	27534874	NM_002437	MPV17	55.56	35.26									+
hypomethylation	chr12	81096556	81097315	NM_002469	MYF6	53.45	43.96
hypomethylation	chr17	10562694	10563351	NM_002470	MYH3	38.95	33.12			+
hypermethylation	chr12	5603597	5604364	NM_002527	NTF3	39.41	48.91
hypomethylation	chr20	56134107	56134403	NM_002591	PCK1	47.44	30.79
hypomethylation	chr20	43804233	43805151	NM_002638	PI3	43.97	91.26									+
hypomethylation	chr18	61144292	61145200	NM_002639	SERPINB5	54.86	69.72							+
hypermethylation	chr18	48190286	48190977	NM_002747	MAPK4	36.73	36.1		+
hypomethylation	chr5	179706437	179706717	NM_002752	MAPK9	43.95	38.57			+
hypomethylation	chr17	74309137	74309944	NM_002766	PRPSAP1	32.56	39.79		+		+		+
hypomethylation	chr19	43420117	43420776	NM_002782	PSG6	67.75	69.24
hypomethylation	chr3	184025311	184026214	NM_002808	PSMD2	44.26	54.61
hypomethylation	chr14	21359631	21360254	NM_002935	RNASE3	30.38	48.53
hypomethylation	chr12	122757003	122757767	NM_002956	CLIP1	45.77	50.03										+		+
hypomethylation	chr20	43835927	43836659	NM_003007	SEMG1	34.45	42.62
hypomethylation	chr20	43836661	43836694	NM_003007	SEMG1	44.12	42.62
hypomethylation	chr20	43836696	43837393	NM_003007	SEMG1	44.12	63.65
hypomethylation	chr5	176810287	176810974	NM_003052	SLC34A1	32.81	34.11
hypomethylation	chr11	107585220	107586339	NM_003063	SLN	93.97	50.44		+
hypermethylation	chr15	25200085	25201249	NM_003097	SNRPN	90.19	108.51								+			+
hypomethylation	chr10	29928815	29930092	NM_003174	SVIL	124.87	109.63									+	+
hypomethylation	chr19	58944840	58945754	NM_003433	ZNF132	38.82	75.87
hypomethylation	chr12	6964598	6965378	NM_003481	USP5	45.2	39.81
hypermethylation	chr2	106497659	106498282	NM_003581	NCK2	32.76	31.7
hypomethylation	chr7	148480682	148481407	NM_003592	CUL1	48.11	41.75			+				+
hypomethylation	chr19	49856381	49857300	NM_003598	TEAD2	124.79	49.09
hypomethylation	chr14	88477319	88478238	NM_003608	GPR65	57.44	43.39								+			+	+
hypermethylation	chr11	45671065	45671919	NM_003654	CHST1	47.72	41.12
hypomethylation	chr11	129247435	129248377	NM_003658	BARX2	47.41	74.35
hypomethylation	chr21	45210520	45211539	NM_003683	RRP1	75.67	81.16
hypomethylation	chr21	45211598	45211639	NM_003683	RRP1	75.67	39.31
hypomethylation	chr21	45211641	45212253	NM_003683	RRP1	37.14	39.31
hypomethylation	chr21	45212255	45213026	NM_003683	RRP1	43.94	53.54
hypomethylation	chr21	45216543	45217229	NM_003683	RRP1	37.1	36.01
hypomethylation	chr13	43150280	43150778	NM_003701	TNFSF11	32.81	36.02
hypomethylation	chr5	172752525	172753319	NM_003714	STC2	67.39	48.3
hypomethylation	chr6	39195315	39196010	NM_003740	KCNK5	39.77	33.25
hypomethylation	chr11	8004789	8005558	NM_003754	EIF3F	31.1	43.71
hypermethylation	chr19	30458340	30459197	NM_003796	URI1	42.42	40.08						+
hypomethylation	chr17	10279699	10280732	NM_003802	MYH13	103.77	95.43
hypomethylation	chr14	101192669	101193247	NM_003836	DLK1	30.66	33.15
hypomethylation	chr6	112373983	112374750	NM_003880	WISP3	35.35	37.94
hypomethylation	chr6	158487550	158488283	NM_003898	SYNJ2	40.72	43.11
hypomethylation	chr17	43396610	43397299	NM_003954	MAP3K14	42.62	31.94
hypomethylation	chr17	26798746	26799575	NM_003984	SLC13A2	69.54	32.63
hypomethylation	chr6	41892013	41892636	NM_004053	BYSL	37.54	30.23
hypomethylation	chr5	21882108	21882892	NM_004061	CDH12	42.93	38.54
hypomethylation	chr22	25595003	25595957	NM_004076	CRYBB3	91.85	50.74
hypomethylation	chr8	76453721	76454344	NM_004133	HNF4G	31.36	39.36
hypomethylation	chr2	105923511	105924449	NM_004257	TGFBRAP1	76.31	87.02											+
hypomethylation	chr2	219528773	219529489	NM_004328	BCS1L	46.83	35.57
hypomethylation	chr1	160281349	160281972	NM_004371	COPA	41.01	31.57						+
hypomethylation	chr6	7583838	7584562	NM_004415	DSP	108.82	38.13			+
hypomethylation	chr6	7585035	7585867	NM_004415	DSP	54.14	36.41								+
hypomethylation	chr11	47605607	47606340	NM_004551	NDUFS3	38.19	36.63									+
hypomethylation	chr6	162989626	162990387	NM_004562	PARK2	34.38	43.1
hypomethylation	chr17	56571689	56572348	NM_004687	MTMR4	61.37	34.99									+		+
hypomethylation	chr17	56572350	56572588	NM_004687	MTMR4	61.37	30
hypomethylation	chr6	33261084	33262185	NM_004761	RGL2	55.54	44.23
hypomethylation	chr2	170439631	170440489	NM_004792	PPIG	36	44.78
hypomethylation	chr2	96934361	96935020	NM_004804	CIAO1	37.8	33.74
hypomethylation	chr4	72892036	72893055	NM_004885	NPFFR2	59.45	75.18
hypomethylation	chr9	5085207	5086199	NM_004972	JAK2	74.94	110.82			+	+				+
hypomethylation	chr9	5092027	5092650	NM_004972	JAK2	44.06	31.42				+
hypermethylation	chr1	112524090	112524997	NM_004980	KCND3	44.06	53.97
hypomethylation	chr1	64644050	64644123	NM_005012	ROR1	32.07	32.84
hypomethylation	chr1	64644125	64644673	NM_005012	ROR1	32.07	37.92
hypomethylation	chr16	1997304	1998011	NM_005061	RPL3L	41.94	30.22
hypomethylation	chr1	36769019	36769745	NM_005119	THRAP3	41.38	36.71
hypomethylation	chr17	77748311	77748934	NM_005189	CBX2	35.6	38.43	+	+							+
hypomethylation	chr8	6739937	6740560	NM_005218	DEFB1	44.84	55.2
hypomethylation	chr20	45606967	45607806	NM_005244	EYA2	35.29	40.45
hypomethylation	chr1	147372050	147372783	NM_005267	GJA8	35.69	50.51
hypomethylation	chr9	134590174	134591188	NM_005312	RAPGEF1	50.44	65.52
hypomethylation	chr6	26018512	26019370	NM_005325	HIST1H1A	57.74	46.55		+		+		+		+
hypomethylation	chr13	76394957	76395897	NM_005358	LMO7	46.53	44.56
hypomethylation	chr9	94172230	94173209	NM_005384	NFIL3	59.07	37.13	+					+			+
hypomethylation	chr6	13716393	13717055	NM_005493	RANBP9	46.44	30.71	+
hypomethylation	chr6	31777844	31778685	NM_005527	HSPA1L	38.21	48.94
hypomethylation	chr15	74461934	74462557	NM_005545	ISLR	34.66	30.37
hypomethylation	chr6	46760563	46761504	NM_005588	MEP1A	80.25	97.19
hypomethylation	chr3	133747190	133747883	NM_005630	SLCO2A1	39.3	42.06
hypomethylation	chr7	150921887	150922510	NM_005692	ABCF2	31.18	32.12
hypomethylation	chr5	137519841	137520328	NM_005733	KIF20A	65.3	33.31						+
hypomethylation	chr12	9142263	9142786	NM_005810	KLRG1	32.45	32.53
hypomethylation	chr4	187474735	187475358	NM_005958	MTNR1A	33.49	35.84
hypomethylation	chr5	171475579	171476202	NM_005990	STK10	38.29	31.18										+	+
hypomethylation	chr17	80847370	80848063	NM_005993	TBCD	37.12	38.12
hypomethylation	chr15	92934153	92934812	NM_006011	ST8SIA2	40.66	30.39
hypomethylation	chr15	93011128	93012066	NM_006011	ST8SIA2	67.43	54.68
hypomethylation	chr14	24540139	24540762	NM_006032	CPNE6	52	32.08												+
hypomethylation	chr20	50215259	50215882	NM_006045	ATP9A	30.97	30.31	+
hypomethylation	chr2	170366201	170366969	NM_006063	KLHL41	48.98	42.52
hypomethylation	chr15	91449077	91449736	NM_006122	MAN2A2	40.7	30.7
hypermethylation	chr18	77087278	77087938	NM_006162	NFATC1	113.61	84.89
hypomethylation	chr21	41235973	41237103	NM_006198	PCP4	97.41	59.51
hypomethylation	chr12	133256662	133257612	NM_006231	POLE	70.04	69.79		+
hypermethylation	chr20	58513974	58514777	NM_006242	PPP1R3D	44.95	33.25
hypomethylation	chr5	177421503	177422305	NM_006261	PROP1	32.7	55.61
hypomethylation	chr19	3575001	3575777	NM_006339	HMG20B	32.27	39.68
hypomethylation	chr7	16847349	16848258	NM_006408	AGR2	43.06	55.24
hypomethylation	chr1	13942088	13942756	NM_006474	PDPN	34.55	42.56
hypomethylation	chr22	29711968	29712663	NM_006477	RASL10A	41.25	35.27
hypomethylation	chr6	5369000	5369757	NM_006567	FARS2	34.18	52.61
hypomethylation	chr17	4905379	4906157	NM_006612	KIF1C	94.33	32.45
hypomethylation	chr17	72541294	72541599	NM_006678	CD300C	34.3	30.34	+
hypomethylation	chr7	87510076	87510382	NM_006716	DBF4	33.27	33.42									+
hypomethylation	chr4	151501322	151501945	NM_006726	LRBA	30.44	30.08			+					+		+
hypomethylation	chr6	143093856	143095031	NM_006734	HIVEP2	81.39	108.32			+						+	+
hypomethylation	chr6	30127951	30128610	NM_006778	TRIM10	30.77	42.09					+
hypomethylation	chr1	7910880	7911606	NM_006786	UTS2	38.59	52.02						+
hypomethylation	chr1	43632259	43633372	NM_006824	EBNA1BP2	158.55	104.37
hypomethylation	chr3	50237926	50238776	NM_006841	SLC38A3	55.84	44.71
hypomethylation	chr11	66489135	66489758	NM_006946	SPTBN2	63.03	50.3
hypomethylation	chr22	19240837	19241460	NM_007098	CLTCL1	30.34	55.7		+				+
hypomethylation	chr5	14427716	14428411	NM_007118	TRIO	32.67	32.22							+
hypomethylation	chr2	234627154	234627777	NM_007120	UGT1A4	31.78	54.84
hypomethylation	chr9	35065038	35065661	NM_007126	VCP	56.37	32.21
hypomethylation	chr7	154767612	154768304	NM_007349	PAXIP1	43.62	61.87		+	+		+	+						+
hypomethylation	chr5	10257937	10258560	NM_012073	CCT5	43.44	30.08	+	+
hypomethylation	chr11	33565645	33566584	NM_012194	KIAA1549L	57.28	55.53						+
hypermethylation	chr16	1310447	1311209	NM_012217	TPSD1	33.26	44.17
hypomethylation	chr11	70705618	70706494	NM_012309	SHANK2	74.68	45.91
hypomethylation	chr6	34521615	34522556	NM_012391	SPDEF	48.41	40.91
hypomethylation	chr7	135412594	135413260	NM_012450	SLC13A4	49.17	30.8	+
hypomethylation	chr6	155465843	155466748	NM_012454	TIAM2	42.99	38.55
hypomethylation	chr2	113934701	113935621	NM_012455	PSD4	55.86	79.92
hypermethylation	chr12	87232408	87233132	NM_013244	MGAT4C	37.26	31.71			+
hypomethylation	chr17	3532760	3533521	NM_013276	SHPK	42.14	45.06
hypomethylation	chr20	14306936	14307625	NM_013281	FLRT3	44.84	69.57						+
hypomethylation	chr20	14307627	14308093	NM_013281	FLRT3	32	69.57						+
hypomethylation	chr19	55341637	55342260	NM_013289	KIR3DL1	45.26	34.14
hypomethylation	chr9	134354405	134354849	NM_013318	PRRC2B	31.99	47.19
hypomethylation	chr22	37673245	37673941	NM_013385	CYTH4	36.33	55.03
hypomethylation	chr19	12790589	12791431	NM_013406	DHPS	39.43	37.19
hypomethylation	chr2	96948980	96949808	NM_014014	SNRNP200	36.51	51.1
hypomethylation	chr2	96953528	96954185	NM_014014	SNRNP200	34.57	32.53			+		+
hypomethylation	chr2	96955559	96955990	NM_014014	SNRNP200	46.87	44.98		+
hypomethylation	chr3	10852492	10853351	NM_014229	SLC6A11	66.91	37.77
hypomethylation	chr12	6945151	6945862	NM_014262	P3H3	35.88	33.91
hypomethylation	chr19	33364302	33364997	NM_014270	SLC7A9	38.4	94.1	+
hypomethylation	chr6	43324743	43325696	NM_014345	ZNF318	52.6	40.21		+
hypomethylation	chr2	113763157	113763997	NM_014440	IL36A	33.62	41.48					+
hypomethylation	chr6	47253727	47254459	NM_014452	TNFRSF21	44.47	37.25		+
hypomethylation	chr2	69100131	69100467	NM_014482	BMP10	105.34	31.78
hypomethylation	chr2	69100469	69101350	NM_014482	BMP10	105.34	76.74
hypomethylation	chr7	82579181	82580242	NM_014510	PCLO	73.17	97.76						+
hypomethylation	chr7	82584853	82585550	NM_014510	PCLO	41.61	81
hypomethylation	chr19	54647356	54648135	NM_014516	CNOT3	61.57	31.33									+
hypomethylation	chr17	5024641	5025667	NM_014519	ZNF232	53.56	53.13
hypomethylation	chr19	52536987	52538543	NM_014650	ZNF432	139.09	150.4			+							+	+
hypomethylation	chr10	46994482	46995248	NM_014696	GPRIN2	34.68	45.02
hypomethylation	chr15	43619825	43620448	NM_014793	LCMT2	48.83	31.43
hypomethylation	chr1	233393530	233394542	NM_014801	PCNXL2	57.89	64.38	+	+	+			+
hypomethylation	chr17	12883956	12884973	NM_014859	ARHGAP44	56.92	60.28
hypomethylation	chr9	139335044	139335667	NM_014866	SEC16A	44.58	30.74		+
hypomethylation	chr10	3201868	3202491	NM_014889	PITRM1	32.99	55.46				+		+
hypomethylation	chr10	3207572	3208802	NM_014889	PITRM1	66.16	38.33			+					+
hypomethylation	chr19	32832711	32833334	NM_014910	ZNF507	34.2	56.51							+	+
hypomethylation	chr10	105204252	105204875	NM_014976	PDCD11	30.64	31.92
hypomethylation	chr3	155375786	155376409	NM_014996	PLCH1	32.55	30.54	+
hypomethylation	chr3	155377462	155378333	NM_014996	PLCH1	38.69	34.87
hypomethylation	chr3	73442412	73443035	NM_015009	PDZRN3	31.99	39.03	+							+			+
hypomethylation	chr2	1846791	1847781	NM_015025	MYT1L	46.22	65.96	+	+	+			+
hypomethylation	chr2	1849025	1850158	NM_015025	MYT1L	47.18	79.15	+
hypermethylation	chr16	87523069	87524026	NM_015144	ZCCHC14	46.86	39.64										+		+
hypomethylation	chr16	87442851	87443140	NM_015144	ZCCHC14	40.47	43.97	+		+	+
hypomethylation	chr9	139306127	139306964	NM_015160	PMPCA	44.89	74.4					+
hypomethylation	chr8	70500546	70501729	NM_015170	SULF1	63.51	104.71												+
hypomethylation	chr2	73053354	73054105	NM_015189	EXOC6B	80.82	46.53									+		+
hypomethylation	chr1	7795997	7796620	NM_015215	CAMTA1	30.36	43.18
hypomethylation	chr1	7798209	7798832	NM_015215	CAMTA1	30.97	44.84
hypomethylation	chr9	79323365	79324298	NM_015225	PRUNE2	63.62	56.42
hypomethylation	chr11	134050669	134051292	NM_015261	NCAPD3	38.14	30.03
hypomethylation	chr1	43902799	43903422	NM_015284	SZT2	30.79	33.32
hypomethylation	chr19	36112857	36113480	NM_015302	HAUS5	35.19	32.86
hypomethylation	chr19	19446552	19447175	NM_015329	MAU2	36.43	31.04
hypomethylation	chr12	132563949	132564681	NM_015409	EP400	49.48	42.88	+		+	+	+	+
hypermethylation	chr20	3760825	3761992	NM_015417	SPEF1	74.72	70.63									+	+
hypomethylation	chr19	50548325	50548948	NM_015428	ZNF473	32.02	34.8		+
hypomethylation	chr1	248018016	248019076	NM_015431	TRIM58	48.64	43.61
hypomethylation	chr10	103354403	103355026	NM_015448	DPCD	30.3	53.41
hypomethylation	chr15	75667756	75668653	NM_015477	SIN3A	58.12	58.31						+
hypomethylation	chr21	30369673	30370509	NM_015565	LTN1	49.1	59.35
hypomethylation	chr7	115893361	115894173	NM_015641	TES	46.43	102.47
hypomethylation	chr7	149151040	149151663	NM_015694	ZNF777	39.87	32.46			+			+
hypomethylation	chr22	42916739	42917759	NM_015703	RRP7A	53.18	47.14
hypomethylation	chr3	127387258	127388153	NM_015720	PODXL2	46.41	79.7
hypomethylation	chr1	60278758	60279704	NM_015888	HOOK1	43.27	49.36
hypomethylation	chr8	139157326	139157987	NM_015912	FAM135B	45.98	37							+
hypomethylation	chr16	11788778	11789641	NM_015914	TXNDC11	83.2	38.68								+
hypomethylation	chr1	171752678	171753375	NM_015935	METTL13	45.79	42.34
hypermethylation	chr7	932800	933702	NM_015949	GET4	94.8	53.63
hypomethylation	chr7	56022262	56022885	NM_015969	MRPS17	34.28	32.32
hypomethylation	chr20	899836	900691	NM_015985	ANGPT4	47.85	47.44
hypomethylation	chr12	53563408	53564393	NM_015989	CSAD	55.5	32.93
hypomethylation	chr1	19579521	19579821	NM_016183	MRTO4	33.5	34.75
hypomethylation	chr7	151510102	151510725	NM_016203	PRKAG2	46.63	31.69
hypermethylation	chr6	158245142	158245765	NM_016224	SNX9	30.84	34.77
hypomethylation	chr17	18083125	18083748	NM_016239	MYO15A	60.48	32.66										+
hypomethylation	chr19	58723283	58724603	NM_016324	ZNF274	123.41	109.2					+	+
hypomethylation	chr17	4169272	4169895	NM_016376	ANKFY1	30.63	36.52
hypomethylation	chr6	107361084	107361811	NM_016487	C6orf203	39.16	76.37				+
hypomethylation	chr1	54670746	54671688	NM_016491	MRPL37	58.3	62.75
hypomethylation	chr13	26442195	26443102	NM_016529	ATP8A2	55.13	41.46		+			+
hypomethylation	chr5	33932024	33932900	NM_016568	RXFP3	68.33	45.68
hypomethylation	chr12	372687	373516	NM_016615	SLC6A13	48.3	72.68
hypomethylation	chr4	10120186	10120746	NM_017491	WDR1	57.28	38.68			+			+
hypomethylation	chr17	10426428	10427330	NM_017534	MYH2	37.75	83.72
hypomethylation	chr3	183350006	183350958	NM_017644	KLHL24	43.18	49.84
hypomethylation	chr17	59444077	59445106	NM_017679	BCAS3	75.64	44.26	+		+	+
hypomethylation	chr20	13370521	13371205	NM_017714	TASP1	76.93	39.52		+								+	+	+
hypomethylation	chr19	14022816	14023586	NM_017721	CC2D1A	39.57	33.91
hypomethylation	chr19	49234273	49234896	NM_017805	RASIP1	49.86	30.39		+
hypomethylation	chr19	55497466	55498129	NM_017852	NLRP2	32.48	44.1
hypomethylation	chr1	1054283	1054931	NM_017891	C1orf159	51.63	40.44								+
hypomethylation	chr3	183521459	183522117	NM_018023	YEATS2	32.7	37.02
hypomethylation	chr14	96775267	96776032	NM_018036	ATG2B	36.19	42.53
hypomethylation	chr1	90398671	90399507	NM_018103	LRRC8D	43.23	36.91	+		+
hypomethylation	chr13	111275016	111275639	NM_018210	CARKD	37	31.47											+
hypomethylation	chr2	88471910	88472782	NM_018271	THNSL2	39.45	37.63
hypomethylation	chr7	150264159	150264782	NM_018326	GIMAP4	31.37	52.04
hypomethylation	chr20	13052014	13053042	NM_018327	SPTLC3	61.81	51.29
hypomethylation	chr3	113159175	113159902	NM_018338	CFAP44	42.13	50.08
hypomethylation	chr15	94920706	94921462	NM_018349	MCTP2	35.12	33.51
hypomethylation	chr12	95517712	95518408	NM_018351	FGD6	40.86	33.16
hypomethylation	chr12	10772509	10773206	NM_018423	STYK1	32.38	40.84							+
hypomethylation	chr2	3744075	3744929	NM_018436	ALLC	51.57	61.34					+
hypomethylation	chr8	81905257	81906060	NM_018440	PAG1	38.83	47.93
hypomethylation	chr6	157720192	157721077	NM_018452	TMEM242	44.42	44.65											+
hypomethylation	chr15	34633999	34634658	NM_018648	NOP10	30.92	34.24
hypomethylation	chr17	72432437	72433276	NM_018653	GPRC5C	47	41.29								+
hypomethylation	chr4	5023849	5024961	NM_018659	CYTL1	56.74	81.21
hypomethylation	chr7	98027687	98028347	NM_018842	BAIAP2L1	36.32	40.85		+								+
hypomethylation	chr17	78005902	78006885	NM_019020	TBC1D16	53.87	87.27	+	+	+		+	+
hypomethylation	chr10	26728247	26729049	NM_019043	APBB1IP	82.67	38.49
hypomethylation	chr2	234544745	234545368	NM_019075	UGT1A10	31.43	55.2
hypomethylation	chr2	234622282	234623034	NM_019078	UGT1A5	54.89	40.05
hypomethylation	chr13	96706832	96707455	NM_020121	UGGT2	30.71	57.81										+
hypomethylation	chr17	5365381	5366004	NM_020162	DHX33	31.27	47.53
hypomethylation	chr11	76255164	76255548	NM_020193	C11orf30	45.68	34.31									+	+	+
hypomethylation	chr17	61828886	61829471	NM_020198	CCDC47	30.46	39.5			+
hypomethylation	chr19	49932808	49933573	NM_020309	SLC17A7	58.96	42.29
hypomethylation	chr4	125591810	125592222	NM_020337	ANKRD50	38.13	39.25						+	+
hypomethylation	chr4	125592284	125592795	NM_020337	ANKRD50	38.13	36.28						+
hypomethylation	chr4	125592797	125593007	NM_020337	ANKRD50	73.56	36.28						+
hypomethylation	chr4	125593009	125593642	NM_020337	ANKRD50	73.56	37.84								+
hypomethylation	chr8	68661380	68662118	NM_020361	CPA6	37.02	31.11
hypomethylation	chr14	69724808	69725741	NM_020692	GALNT16	46.53	31.32							+
hypomethylation	chr4	57179584	57180270	NM_020722	KIAA1211	41.59	42.62
hypomethylation	chr7	158561810	158562433	NM_020728	ESYT2	31.04	32.88											+
hypomethylation	chr3	124687783	124688406	NM_020733	HEG1	39.78	31.41
hypomethylation	chr3	124688408	124688836	NM_020733	HEG1	39.78	34.65
hypomethylation	chr3	124688926	124689587	NM_020733	HEG1	35.7	31.26			+	+		+
hypomethylation	chr6	43539876	43540647	NM_020750	XPO5	47.25	37.75				+	+
hypomethylation	chr1	19419921	19420682	NM_020765	UBR4	39.27	39.07	+	+					+
hypomethylation	chr7	148840011	148840634	NM_020781	ZNF398	31.95	76.34		+	+	+
hypomethylation	chr16	1720882	1721941	NM_020825	CRAMP1L	53.9	43.61											+
hypomethylation	chr16	1721943	1721977	NM_020825	CRAMP1L	53.9	53.51											+
hypomethylation	chr8	12864851	12865335	NM_020844	KIAA1456	34.21	33.94
hypomethylation	chr3	3887712	3888371	NM_020873	LRRN1	49.55	42.18				+		+
hypomethylation	chr4	1364571	1365265	NM_020894	UVSSA	59.94	31.78
hypomethylation	chr18	43502154	43503107	NM_020964	EPG5	65.6	52.37
hypomethylation	chr2	208992716	208993339	NM_020989	CRYGC	36.44	31.35
hypomethylation	chr2	208994211	208995440	NM_020989	CRYGC	85.8	76.4								+
hypomethylation	chr5	143191701	143192549	NM_021182	HMHB1	36.84	68.11
hypomethylation	chr19	38860619	38861687	NM_021185	CATSPERG	50.99	48.21
hypermethylation	chr4	83351847	83352540	NM_021204	ENOPH1	32.05	36.22
hypomethylation	chr17	55064400	55065233	NM_021626	SCPEP1	42.03	48.56										+
hypomethylation	chr19	50249909	50250749	NM_021733	TSKS	35.25	32.53
hypomethylation	chr1	120437343	120437966	NM_021794	ADAM30	34.94	52.12		+									+
hypomethylation	chr1	120437995	120439055	NM_021794	ADAM30	84.45	52.12		+									+
hypomethylation	chr12	2967712	2968373	NM_021953	FOXM1	48.89	31.44
hypermethylation	chr6	101847149	101847476	NM_021956	GRIK2	37.75	31.26
hypomethylation	chr20	61581090	61582104	NM_022082	SLC17A9	40.62	61.42
hypomethylation	chr5	32178689	32179635	NM_022130	GOLPH3	45.4	45.02												+
hypomethylation	chr2	109604663	109605402	NM_022336	EDAR	47.48	37.43
hypomethylation	chr2	44069725	44070061	NM_022437	ABCG8	31.84	33.54
hypomethylation	chr2	44070063	44070493	NM_022437	ABCG8	32.66	33.54						+
hypomethylation	chr16	53541380	53542244	NM_022476	AKTIP	52.08	51.46
hypomethylation	chr20	2844990	2845660	NM_022575	VPS16	65.48	35.07
hypomethylation	chr22	19123626	19124284	NM_022719	DGCR14	41.81	40.69
hypomethylation	chr22	19128782	19129444	NM_022719	DGCR14	38.26	48.13		+
hypomethylation	chr8	21956416	21957039	NM_022749	FAM160B2	30.98	30.41
hypomethylation	chr22	44190675	44191827	NM_022785	EFCAB6	58.81	66.39
hypomethylation	chr14	94511816	94512439	NM_023112	OTUB2	32.69	32.87
hypomethylation	chr5	888746	889624	NM_023924	BRD9	57.61	33	+	+	+
hypomethylation	chr10	70657672	70658331	NM_024045	DDX50	39.93	35.91		+
hypomethylation	chr8	120851792	120852525	NM_024094	DSCC1	47.99	40.98
hypermethylation	chr19	56739279	56740338	NM_024303	ZSCAN5A	63.28	46.15
hypomethylation	chr1	15752698	15753788	NM_024329	EFHD2	65.93	52.96
hypomethylation	chr8	103562510	103563688	NM_024410	ODF1	91.15	67.24											+
hypomethylation	chr3	46592324	46593054	NM_024512	LRRC2	43.72	34.99		+							+	+		+
hypomethylation	chr16	75568301	75569025	NM_024533	CHST5	39.72	41.53
hypomethylation	chr8	6425329	6426270	NM_024596	MCPH1	53.05	47.17
hypomethylation	chr3	113781721	113782305	NM_024638	QTRTD1	30.19	31.06
hypomethylation	chr15	101561000	101562080	NM_024652	LRRK1	45.43	82.09											+
hypomethylation	chr1	6609081	6609878	NM_024654	NOL9	49.15	38.19	+				+	+
hypomethylation	chr1	26753990	26754758	NM_024674	LIN28A	36.24	43.04
hypomethylation	chr1	15913022	15913888	NM_024758	AGMAT	37.2	65.55
hypermethylation	chr5	852588	853694	NM_024786	ZDHHC11	37.06	48.97
hypomethylation	chr17	73199983	73200606	NM_024844	NUP85	38.83	31.3
hypomethylation	chr7	120697893	120698697	NM_024913	CPED1	41.7	36.59			+				+
hypomethylation	chr8	102506368	102507650	NM_024915	GRHL2	142.27	227.16			+
hypomethylation	chr4	184173077	184173736	NM_024949	WWC2	35.49	36.89											+
hypomethylation	chr17	8131609	8132232	NM_025099	CTC1	30.92	45.77				+
hypomethylation	chr8	37734260	37735058	NM_025151	RAB11FIP1	37.69	46.41
hypomethylation	chr1	208397831	208398717	NM_025179	PLXNA2	45.22	60.21
hypomethylation	chr1	23688279	23688977	NM_030634	ZNF436	38.51	46.87									+
hypomethylation	chr11	72024792	72025615	NM_030813	CLPB	48.76	30.61									+
hypomethylation	chr6	150462278	150462634	NM_030949	PPP1R14C	32.49	40.44
hypomethylation	chr11	9980434	9981162	NM_030962	SBF2	49.77	38
hypomethylation	chr2	128622303	128623277	NM_031445	AMMECR1L	41.89	47.27			+	+	+		+				+
hypomethylation	chr8	140942582	140943161	NM_031466	TRAPPC9	55.45	33.71		+
hypomethylation	chr8	140944926	140945742	NM_031466	TRAPPC9	40.57	44.5			+
hypomethylation	chr7	71869464	71870858	NM_031468	CALN1	63.39	68.9
hypomethylation	chr1	150265164	150265927	NM_031901	MRPS21	43.49	51.47
hypomethylation	chr4	164392938	164393746	NM_032136	TKTL2	42.79	41.73
hypomethylation	chr1	91489333	91490102	NM_032186	ZNF644	67.9	52.91						+
hypomethylation	chr16	57054579	57055238	NM_032206	NLRC5	32.55	32.44
hypomethylation	chr16	57056067	57056690	NM_032206	NLRC5	31.04	41.28
hypomethylation	chr10	100020077	100020700	NM_032211	LOXL4	32.94	44.41
hypomethylation	chr20	40125929	40126552	NM_032221	CHD6	52.68	31.46
hypomethylation	chr14	99929243	99929968	NM_032233	SETD3	36.77	56.72		+		+		+
hypomethylation	chr2	27802579	27803379	NM_032266	C2orf16	74.15	35.92
hypermethylation	chr16	2213779	2214402	NM_032271	TRAF7	34.74	31.72
hypomethylation	chr11	105880172	105880838	NM_032424	MSANTD4	38.36	57.06							+				+
hypermethylation	chr16	1404702	1405395	NM_032520	GNPTG	32.69	55.39
hypomethylation	chr6	159667618	159668607	NM_032532	FNDC1	52.15	77.46
hypomethylation	chr12	123213688	123214242	NM_032554	HCAR1	35.3	30.39
hypomethylation	chr2	74765760	74766823	NM_032603	LOXL3	109.49	65
hypomethylation	chr22	26135529	26136501	NM_032608	MYO18B	59.24	40.5
hypomethylation	chr22	26165677	26165854	NM_032608	MYO18B	30.11	45.74
hypomethylation	chr11	47468628	47469251	NM_032645	RAPSN	31.66	34.02								+
hypomethylation	chr17	77756690	77756951	NM_032647	CBX2	35.1	33.88
hypomethylation	chr19	38191311	38191934	NM_032689	ZNF607	35.58	36.81										+		+
hypomethylation	chr3	197582188	197582847	NM_032773	LRCH3	31.88	44.46							+				+
hypomethylation	chr6	150182179	150182899	NM_032832	LRP11	34.32	33.65
hypomethylation	chr11	12315551	12316416	NM_032867	MICALCL	41.76	36.22
hypomethylation	chr7	82578159	82579179	NM_033026	PCLO	42.68	97.76
hypomethylation	chr14	81743726	81744026	NM_033104	STON2	34.83	48.31
hypomethylation	chr14	81744028	81744602	NM_033104	STON2	35.03	48.31
hypomethylation	chr12	42716866	42717665	NM_033114	ZCRB1	60.23	48.35										+
hypomethylation	chr15	59499255	59500225	NM_033195	LDHAL6B	43.74	50.98
hypomethylation	chr15	27217000	27217587	NM_033223	GABRG3	42.15	32.71					+
hypomethylation	chr15	27454982	27456023	NM_033223	GABRG3	90.32	66.43										+
hypomethylation	chr15	74315773	74316549	NM_033247	PML	39.08	34.66						+
hypomethylation	chr2	202098700	202099323	NM_033355	CASP8	38.84	33.34
hypomethylation	chr2	202124789	202125570	NM_033356	CASP8	36.6	57.1		+
hypomethylation	chr3	119462975	119463699	NM_033364	MAATS1	41.99	38.86		+									+
hypomethylation	chr20	753192	753815	NM_033409	SLC52A3	41.34	30.77
hypomethylation	chr19	17169014	17169739	NM_033417	HAUS8	58.61	36.7
hypomethylation	chr1	1652376	1653356	NM_033487	CDK11B	75.16	104.46
hypomethylation	chr9	6327566	6328189	NM_033516	TPD52L3	39.91	32.7
hypomethylation	chr9	6328191	6328551	NM_033516	TPD52L3	39.91	34.02
hypomethylation	chr7	140370923	140371769	NM_052853	ADCK2	42.3	59.45							+	+			+
hypomethylation	chr6	52104251	52104980	NM_052872	IL17F	39.69	46.45
hypermethylation	chr22	37770234	37770999	NM_052906	LOC100506271	38.08	36.88
hypomethylation	chr12	125833211	125833869	NM_052907	TMEM132B	32.19	43.27
hypomethylation	chr2	23854227	23854885	NM_052920	KLHL29	57.71	32.8			+			+
hypomethylation	chr18	56246647	56247411	NM_052947	ALPK2	39.32	47.65
hypomethylation	chr11	124488559	124489705	NM_052959	PANX3	55.89	48.61
hypomethylation	chr6	35987002	35987702	NM_052961	SLC26A8	68.38	36.83					+
hypomethylation	chr22	19113860	19114736	NM_053006	TSSK2	50.77	43.07
hypomethylation	chr3	123550199	123550961	NM_053025	MYLK	31.62	44.17
hypomethylation	chr4	10445510	10446272	NM_053042	ZNF518B	68.82	40.29					+
hypomethylation	chr4	10446546	10448148	NM_053042	ZNF518B	129.16	150.7							+
hypomethylation	chr11	18195197	18195893	NM_054032	MRGPRX4	32.23	35.62
hypomethylation	chr1	1169388	1170264	NM_080605	B3GALT6	43.43	58.36			+
hypomethylation	chr17	3498899	3499558	NM_080705	TRPV1	31.69	33.54		+
hypomethylation	chr1	236646885	236647508	NM_080738	EDARADD	45.35	33.04
hypomethylation	chr14	47119898	47120467	NM_080746	RPL10L	43.49	31.79
hypomethylation	chr13	97638921	97640175	NM_080818	OXGR1	84.59	73.33
hypomethylation	chr21	43912421	43913440	NM_080860	RSPH1	43.35	63.42	+	+									+
hypomethylation	chr14	55510181	55511059	NM_080867	SOCS4	39.64	41.67				+		+
hypomethylation	chr3	183273836	183274602	NM_130446	KLHL6	45.77	39.27
hypomethylation	chr7	138457619	138458649	NM_130840	ATP6V0A4	49.06	60.39
hypomethylation	chr7	157497951	157498642	NM_130842	PTPRN2	174.5	43.94					+
hypomethylation	chr5	156592591	156593685	NM_130899	FAM71B	73.08	56.1	+
hypomethylation	chr4	1960824	1961671	NM_133330	WHSC1	51.95	33.45				+
hypomethylation	chr5	176301814	176302638	NM_133369	UNC5A	37.35	38.5
hypomethylation	chr15	101985443	101986066	NM_138319	PCSK6	30.9	48.86			+	+	+	+
hypomethylation	chr11	134213266	134213650	NM_138342	GLB1L2	35.05	37.27
hypomethylation	chr19	53854362	53855193	NM_138374	ZNF845	65.45	48.73									+
hypomethylation	chr19	53855970	53856700	NM_138374	ZNF845	55.93	78.15
hypomethylation	chr10	135209438	135210235	NM_138384	MTG1	37.51	55.53		+
hypomethylation	chr2	216964741	216964867	NM_138390	TMEM169	36.14	33.84		+
hypomethylation	chr2	216964869	216965409	NM_138390	TMEM169	36.14	43.42		+
hypermethylation	chr3	194351482	194352032	NM_138399	TMEM44	35.5	32.77
hypomethylation	chr3	12327874	12328497	NM_138712	PPARG	32.71	54.53
hypomethylation	chr9	140466260	140466919	NM_138778	DPH7	36.83	37.65
hypomethylation	chr1	217806735	217807358	NM_138796	SPATA17	31.32	32.51						+
hypomethylation	chr7	25224061	25224863	NM_138811	C7orf31	51.18	41.55
hypomethylation	chr7	122337937	122338838	NM_139175	RNF133	77.89	89.43
hypomethylation	chr10	76998794	76999311	NM_144589	COMTD1	33.57	31.41
hypomethylation	chr16	88642879	88643722	NM_144604	ZC3H18	39.84	44.56
hypomethylation	chr19	8935099	8935904	NM_144693	ZNF558	48.22	35.83
hypomethylation	chr8	22787898	22788521	NM_144962	PEBP4	32.59	37.52
hypomethylation	chr9	116062560	116063510	NM_145051	RNF183	65.72	43.11
hypomethylation	chr16	27266276	27266934	NM_145080	NSMCE1	35.83	39.23	+					+
hypomethylation	chr7	99220053	99220749	NM_145115	ZSCAN25	49.19	49.48
hypomethylation	chr5	205907	206308	NM_145265	CCDC127	35.76	35.26			+			+
hypomethylation	chr4	22403364	22404801	NM_145290	ADGRA3	71.91	80.41		+				+		+
hypomethylation	chr1	26637997	26638968	NM_145345	UBXN11	43.87	41.11			+
hypomethylation	chr6	10526384	10527007	NM_145649	GCNT2	30.64	45.28
hypomethylation	chr17	42807042	42807723	NM_145663	DBF4B	43.51	34.76
hypomethylation	chr3	167449183	167450131	NM_145859	PDCD10	35.38	66.91
hypomethylation	chr1	236640501	236641328	NM_145861	EDARADD	135.99	95.7
hypomethylation	chr16	7383913	7384759	NM_145893	RBFOX1	45.39	67.97
hypomethylation	chr9	104357536	104358159	NM_147180	PPP3R2	30.89	52.7
hypomethylation	chr1	54198787	54199791	NM_147193	GLIS1	49.14	53.49
hypomethylation	chr17	45904344	45905108	NM_148887	MRPL10	35.71	34.48
hypomethylation	chr2	168099661	168100547	NM_152381	XIRP2	31.14	51.77
hypomethylation	chr2	168107353	168108260	NM_152381	XIRP2	58.7	51.06					+	+
hypomethylation	chr2	223288113	223289106	NM_152386	SGPP2	45.79	55.97		+
hypermethylation	chr8	65492422	65493113	NM_152414	BHLHE22	38.85	37.95
hypermethylation	chr8	88885795	88886453	NM_152418	DCAF4L2	40.91	62.8
hypomethylation	chr15	45249504	45250237	NM_152448	C15orf43	63.07	36.4
hypomethylation	chr17	39997728	39998460	NM_152467	KLHL10	41.32	40.63	+	+		+	+					+
hypermethylation	chr1	205818878	205819287	NM_152491	PM20D1	33.07	31.75
hypomethylation	chr6	2635691	2636314	NM_152554	C6orf195	34.03	47.87										+
hypomethylation	chr5	54451025	54452046	NM_152623	CDC20B	81.12	65.55
hypomethylation	chr12	122649063	122649937	NM_152759	LRRC43	35.36	51.51
hypomethylation	chr12	122660409	122661315	NM_152759	LRRC43	45.77	61.56									+
hypomethylation	chr16	48648711	48649408	NM_153029	N4BP1	35.93	38.13
hypomethylation	chr17	9570550	9571321	NM_153210	USP43	107.57	50.94
hypomethylation	chr5	72468976	72469980	NM_153217	TMEM174	74.6	53
hypomethylation	chr10	11867307	11867374	NM_153256	PROSER2	46.72	32.01
hypomethylation	chr10	11910692	11911602	NM_153256	PROSER2	44.42	65.04
hypomethylation	chr10	125454346	125455503	NM_153442	GPR26	71.46	53.13
hypomethylation	chr1	212799449	212800072	NM_153606	FAM71A	30.97	33.3
hypomethylation	chr5	79023033	79024087	NM_153610	CMYA5	82.89	94.54				+
hypomethylation	chr5	79026483	79027354	NM_153610	CMYA5	48.01	45.65
hypomethylation	chr5	79034304	79034927	NM_153610	CMYA5	30.62	39.98					+
hypomethylation	chr6	25728043	25728714	NM_170610	HIST1H2BA	34.68	31.81
hypomethylation	chr1	183274164	183274857	NM_170706	NMNAT2	35.57	36.05
hypermethylation	chr6	25726044	25726700	NM_170745	HIST1H2AA	33.89	51.69
hypomethylation	chr1	112523531	112524154	NM_172198	KCND3	32.28	32.76
hypomethylation	chr12	121710435	121711461	NM_172226	CAMKK2	62.85	61.7									+
hypomethylation	chr18	19998555	19999006	NM_172241	CTAGE1	38.03	36.13
hypomethylation	chr1	36946287	36946910	NM_172313	CSF3R	30.79	48.16
hypomethylation	chr12	1923156	1923894	NM_172364	CACNA2D4	56.92	40.94
hypomethylation	chr19	2896692	2897315	NM_173480	ZNF57	31.24	57.95
hypomethylation	chr1	44594486	44595441	NM_173484	KLF17	32.71	40.18
hypomethylation	chr12	56647561	56648688	NM_173595	ANKRD52	59.48	81.45
hypomethylation	chr16	22147150	22148099	NM_173615	VWA3A	57.44	41.01
hypomethylation	chr16	30010493	30011529	NM_173618	INO80E	68.25	43.2
hypomethylation	chr16	30013153	30014159	NM_173618	INO80E	43.74	62.53
hypomethylation	chr2	186602726	186603464	NM_173651	FSIP2	46.1	30.73
hypomethylation	chr8	10965127	10965750	NM_173683	XKR6	35.71	49.39						+
hypomethylation	chr8	10966066	10966999	NM_173683	XKR6	38.3	71.18						+					+
hypomethylation	chr11	59807604	59808362	NM_173801	OOSP2	34.08	53.21
hypomethylation	chr15	55931447	55932452	NM_173814	PRTG	64.97	76.36
hypomethylation	chr19	6462263	6462886	NM_174881	CRB3	30.26	34.43
hypomethylation	chr14	24770843	24771701	NM_174913	NOP9	74.28	38.36
hypomethylation	chr10	133113766	133114354	NM_174937	TCERG1L	46.79	30.48
hypermethylation	chr8	453068	454149	NM_175075	TDRP	48.02	70.63							+		+	+	+	+
hypermethylation	chr4	1388742	1389365	NM_175918	CRIPAK	39.89	34.06				+
hypomethylation	chr19	56445832	56446631	NM_176810	NLRP13	35.42	34.65
hypomethylation	chr2	44393307	44394223	NM_177969	PPM1B	68.56	55.48						+
hypomethylation	chr15	42365728	42366410	NM_178034	PLA2G4D	38.58	39.64
hypomethylation	chr3	45188090	45188981	NM_178181	CDCP1	41.65	62.15
hypomethylation	chr8	15546397	15547298	NM_178234	TUSC3	39.09	61.14
hypomethylation	chr20	56721561	56722294	NM_178456	C20orf85	51.23	49.18
hypomethylation	chr20	56727771	56728394	NM_178456	C20orf85	30.92	32.1	+
hypomethylation	chr20	18794299	18795289	NM_178483	SCP2D1	42.02	70.04										+
hypomethylation	chr19	52618112	52620002	NM_178523	ZNF616	114.66	174.97	+					+				+
hypomethylation	chr7	128783335	128784103	NM_178562	TSPAN33	53.94	60.58
hypermethylation	chr21	33672330	33673534	NM_178817	MRAP	104.89	173.49			+			+
hypomethylation	chr3	151165164	151165821	NM_178822	IGSF10	36.12	38.66
hypomethylation	chr20	62365091	62365779	NM_181485	ZGPAT	36.92	36.18
hypomethylation	chr17	38925866	38926767	NM_181539	KRT26	58.85	40.58
hypomethylation	chr21	31964187	31965100	NM_181605	KRTAP6-3	71.04	75.37
hypomethylation	chr9	139100010	139100633	NM_181701	QSOX2	30.63	34.19
hypomethylation	chr9	139116410	139117381	NM_181701	QSOX2	73.14	43.54
hypomethylation	chr12	48722635	48723223	NM_181788	H1FNT	31.15	33.18
hypomethylation	chr12	47471042	47472483	NM_181847	AMIGO2	88.22	83.87
hypomethylation	chr22	25752942	25753951	NM_182492	LRP5L	55.15	62.87
hypomethylation	chr18	70215699	70216322	NM_182511	CBLN2	33.78	31.64
hypomethylation	chr6	170096072	170096755	NM_182552	WDR27	55.14	48.44
hypomethylation	chr12	51237231	51238143	NM_182559	TMPRSS12	36.41	71.23									+		+
hypomethylation	chr15	99057090	99058190	NM_182562	FAM169B	65.36	69.69
hypomethylation	chr8	48880530	48881554	NM_182746	MCM4	45.64	43.7										+
hypomethylation	chr6	106546734	106547357	NM_182907	PRDM1	41.19	47.53
hypomethylation	chr14	64682273	64682571	NM_182910	SYNE2	84.75	37.93
hypomethylation	chr14	64682573	64683550	NM_182913	SYNE2	84.75	47.85
hypomethylation	chr16	83996585	83997523	NM_182981	OSGIN1	39.95	47.4											+
hypomethylation	chr2	120194075	120194381	NM_183240	TMEM37	33.3	34.64
hypomethylation	chr8	419548	420547	NM_183421	FBXO25	83.87	64.89
hypomethylation	chr7	122341788	122342974	NM_198085	RNF148	83.29	119.88
hypomethylation	chr8	114387393	114388160	NM_198123	CSMD3	61.01	43.82
hypomethylation	chr5	1266619	1267348	NM_198253	TERT	48.78	39.39
hypomethylation	chr19	48308441	48309246	NM_198479	TPRX1	41.28	44.83
hypomethylation	chr19	52496080	52497416	NM_198480	ZNF615	69.24	98.32
hypomethylation	chr8	145085774	145086431	NM_198572	SPATC1	45.42	36.16
hypomethylation	chr20	46417679	46418227	NM_198596	SULF2	31.97	30.39
hypomethylation	chr10	75529425	75530048	NM_198597	SEC24C	77.92	31.93
hypomethylation	chr1	6547477	6548236	NM_198681	PLEKHG5	31.4	40.45
hypomethylation	chr21	45995437	45996096	NM_198687	KRTAP10-4	44.93	38.43
hypomethylation	chr12	131434670	131435293	NM_198827	ADGRD1	31.11	62.1	+
hypomethylation	chr12	131437522	131438313	NM_198827	ADGRD1	41.65	36.45		+
hypomethylation	chr12	131514263	131515175	NM_198827	ADGRD1	113.47	64.31		+							+
hypermethylation	chr22	50024901	50025938	NM_198851	C22orf34	60.75	67.44
hypomethylation	chr17	59667685	59668423	NM_199290	NACA2	71.66	37.21									+
hypomethylation	chr3	121208816	121209596	NM_199420	POLQ	32.8	43.98
hypomethylation	chr22	36020416	36021039	NM_203377	MB	38.89	32.52
hypomethylation	chr2	169551460	169552120	NM_203463	CERS6	31.45	73.61
hypomethylation	chr7	135431795	135432663	NM_205855	FAM180A	79.18	50.59									+
hypomethylation	chr17	28661064	28661725	NM_206832	TMIGD1	38.46	54.38
hypomethylation	chr21	33671781	33672551	NM_206898	MRAP	31.61	43.32						+
hypomethylation	chr19	53384062	53384721	NM_207333	ZNF320	33.93	49.99	+			+	+
hypomethylation	chr4	187118137	187119111	NM_207352	CYP4V2	58.43	68.59	+		+			+
hypomethylation	chr2	133540659	133541766	NM_207363	NCKAP5	52.95	50.73
hypomethylation	chr12	124400937	124401560	NM_207437	DNAH10	30.1	44.37
hypermethylation	chr13	113299637	113300260	NM_207440	ATP11AUN	64.25	116.01
hypomethylation	chr2	237149880	237150895	NM_212556	ASB18	86.93	45.86
hypomethylation	chr2	237172539	237173243	NM_212556	ASB18	32.77	38.46
hypomethylation	chr10	66585772	66586691	NR_001446	ANXA2P3	35.03	46.35					+	+
hypomethylation	chr8	102381297	102381920	NR_002182	NACAP1	31.46	51.14
hypomethylation	chr3	13978409	13979068	NR_002223	TPRXL	30.63	37.75
hypomethylation	chr10	95719419	95720157	NR_002319	PIPSL	59.9	30.14
hypomethylation	chr11	3643183	3643882	NR_002720	TRPC2	38.12	55.14
hypomethylation	chr11	3647289	3648024	NR_002720	TRPC2	33.48	35.99
hypomethylation	chr17	7657009	7657216	NR_002778	RPL29P2	51.72	44.52
hypomethylation	chr20	57407645	57407911	NR_002785	GNAS-AS1	32.64	36.64								+				+
hypomethylation	chr10	135267985	135268737	NR_002934	SCART1	35.48	40.65
hypomethylation	chr15	25335451	25336321	NR_003336	SNORD116-22	48.49	41.88
hypomethylation	chr20	56860560	56861251	NR_003505	PPP4R1L	49.2	35.48		+
hypomethylation	chr18	30092148	30093322	NR_003558	WBP11P1	68.17	62.76					+
hypomethylation	chr4	183958690	183959540	NR_003612	FAM92A1P2	53.62	43.77		+	+
hypomethylation	chr2	84518223	84518809	NR_003663	FUNDC2P2	31.55	32.86
hypomethylation	chr19	6990791	6991414	NR_024075	ADGRE4P	43.72	30.64
hypomethylation	chr8	143275559	143276241	NR_024378	LINC00051	44.14	37.67
hypomethylation	chr1	3822052	3822810	NR_024455	LINC01134	34.44	49.44
hypomethylation	chr9	37879616	37880272	NR_024873	SLC25A51	39.15	31.99						+
hypomethylation	chr16	46604962	46605689	NR_026556	ANKRD26P1	34.94	51.26		+	+
hypomethylation	chr16	46605691	46605806	NR_026556	ANKRD26P1	33.7	51.26		+	+
hypomethylation	chr12	45457845	45458211	NR_026583	RACGAP1P	43.23	39.4
hypomethylation	chr12	45458519	45458750	NR_026583	RACGAP1P	43.23	33.52
hypomethylation	chr7	20866589	20867500	NR_026673	RPL23P8	111.32	52.56
hypomethylation	chr19	7805598	7806283	NR_026692	CD209	31.42	34.95
hypomethylation	chr20	31786364	31786852	NR_026760	BPIFA4P	42.36	33.77
hypomethylation	chr4	39482356	39482941	NR_026854	LOC401127	35.88	31.69
hypomethylation	chr7	65843640	65843694	NR_026873	LINC00174	44.43	43.16
hypomethylation	chr4	7778171	7779154	NR_026892	AFAP1-AS1	35.47	57.42	+	+
hypomethylation	chr2	147345749	147346410	NR_026904	PABPC1P2	50.1	55.74
hypomethylation	chr11	60382609	60383232	NR_026946	LINC00301	30.43	48.46
hypomethylation	chr1	204333726	204334747	NR_027022	LINC00628	67.22	47.16
hypomethylation	chr13	52391029	52392045	NR_027048	LINC00282	54.1	48.91											+
hypomethylation	chr15	74419027	74419720	NR_027073	LOC283731	36.2	51.43
hypomethylation	chr6	1076375	1077252	NR_027115	LOC285768	37.3	35.63
hypomethylation	chr17	66122329	66123238	NR_027418	LINC00674	83.17	40.98			+
hypomethylation	chr21	46592216	46592804	NR_027672	ADARB1	30.5	41.26	+		+
hypomethylation	chr21	46539108	46539230	NR_027673	ADARB1	47.35	42.49	+
hypomethylation	chr21	46540160	46540164	NR_027673	ADARB1	39.76	42.49	+
hypomethylation	chr21	46540166	46540890	NR_027673	ADARB1	39.76	55.75	+								+		+
hypomethylation	chr21	46584148	46585097	NR_027673	ADARB1	39.65	34.38
hypomethylation	chr6	7987361	7987984	NR_027712	PIP5K1P1	30.37	34.54
hypomethylation	chr6	26422907	26423746	NR_027795	BTN2A3P	43.01	35.38				+
hypomethylation	chr2	242028520	242029319	NR_028050	MTERF4	36.25	37.07
hypomethylation	chr14	96134282	96134536	NR_028288	TCL6	30.28	32.56												+
hypomethylation	chr22	24824086	24824885	NR_028484	ADORA2A-AS1	42.32	45.64
hypomethylation	chr12	24736615	24737313	NR_029451	LINC00477	39.17	36.46
hypomethylation	chr9	125872934	125873557	NR_030331	MIR600	31.8	33.54
hypomethylation	chr10	133754826	133755704	NR_033191	PPP2R2D	39.67	48.57
hypomethylation	chr12	82749688	82750536	NR_033192	CCDC59	47.13	51.14							+	+
hypomethylation	chr12	88177063	88177786	NR_033410	MKRN9P	39.92	39.93				+
hypomethylation	chr22	37173085	37173989	NR_033531	IFT27	35.26	63.97
hypomethylation	chr22	20805086	20805709	NR_033825	KLHL22	61	34.56
hypermethylation	chr8	94658554	94659177	NR_033858	LINC00535	32.33	80.01	+
hypermethylation	chr8	988940	989599	NR_033895	LOC286083	93.82	73.42		+									+
hypermethylation	chr8	989620	991070	NR_033895	LOC286083	202.77	197.52											+
hypomethylation	chr8	22471097	22472240	NR_033902	CCAR2	50.28	57.48							+
hypomethylation	chr17	12452885	12453508	NR_034144	LINC00670	33.35	37.93
hypomethylation	chr3	126379238	126379861	NR_034158	NUP210P1	39.88	31.04
hypomethylation	chr17	42584010	42584862	NR_036474	GPATCH8	79.45	120
hypomethylation	chr5	133326120	133326817	NR_036624	VDAC1	37.98	31
hypomethylation	chr17	49238074	49239039	NR_037149	NME1-NME2	49.77	54.13										+	+
hypomethylation	chr3	132349228	132349851	NR_037804	NPHP3-ACAD11	31.75	40.37						+
hypomethylation	chr3	194475867	194476860	NR_037891	LOC100507391	46.83	40.87
hypomethylation	chr14	93694515	93694527	NR_038150	UBR7	49.85	45.25
hypomethylation	chr14	93694529	93695603	NR_038150	UBR7	49.85	71.62							+
hypomethylation	chr1	63781586	63782209	NR_038252	LINC00466	55.87	32.13
hypomethylation	chr19	42641618	42642492	NR_038332	LOC100505622	66.47	43.21
hypomethylation	chr10	133625618	133626601	NR_038365	LINC01164	46.61	74.47	+
hypomethylation	chr2	208997192	208998159	NR_038437	LOC100507443	56.46	56.74
hypomethylation	chr10	97732410	97733226	NR_038444	ENTPD1-AS1	39.37	50.46
hypomethylation	chr21	37531502	37532125	NR_038893	CBR3-AS1	32.34	32.38
hypomethylation	chr5	180647279	180648078	NR_039781	MIR4638	35.58	56.36			+								+
hypomethylation	chr16	28855604	28856191	NR_039872	MIR4721	42.98	31.3
hypomethylation	chr19	50436675	50437298	NR_039906	MIR4751	32.54	62.78										+
hypomethylation	chr8	11434921	11435305	NR_040035	LINC00208	37.69	34.47
hypomethylation	chr19	42005023	42005505	NR_040109	PCAT19	52.64	44.04
hypomethylation	chr6	388867	389889	NR_046000	IRF4	44.36	68.52						+
hypomethylation	chr21	43791945	43792568	NR_046020	TMPRSS3	32.21	39.19
hypomethylation	chr21	43815257	43816453	NR_046020	TMPRSS3	46.31	114.46	+
hypomethylation	chr21	43817660	43818148	NR_046020	TMPRSS3	31.5	39.29
hypomethylation	chr11	113842400	113843133	NR_046363	HTR3A	36.81	34.02
hypomethylation	chr17	80671365	80672064	NR_046408	FN3KRP	36.62	44.09		+	+
hypomethylation	chr1	20978657	20979469	NR_046507	PINK1-AS	35.88	42.99		+
hypomethylation	chr3	3080413	3080785	NR_046554	CNTN4-AS1	31.7	40.43
hypomethylation	chr3	3081617	3082413	NR_046554	CNTN4-AS1	45.24	33.65						+			+
hypomethylation	chr13	79417696	79418538	NR_046869	LINC00331	54.45	32.49
hypomethylation	chr1	766720	767623	NR_047524	LINC01128	48.36	34.2					+
hypomethylation	chr17	78148801	78149424	NR_047566	CARD14	34.47	30.18
hypomethylation	chr2	215145404	215146063	NR_047659	SPAG16	33.81	58.69									+	+
hypomethylation	chr2	102625953	102627009	NR_048564	IL1R2	86.96	54.7
hypomethylation	chr17	40994073	40994438	NR_049772	PSME3	48.17	39.29									+
hypomethylation	chr3	10330491	10331186	NR_073566	GHRLOS	38.82	35.81
hypomethylation	chr2	219522194	219522886	NR_073599	ZNF142	40.75	52.97
hypomethylation	chr7	770697	771493	NR_075098	DNAAF5	53.7	38.23			+
hypomethylation	chr11	77879207	77879830	NR_102281	KCTD21-AS1	47.7	37.99	+										+
hypomethylation	chr8	331698	332081	NR_103537	FAM87A	30.14	33.43		+
hypomethylation	chr3	69029745	69030404	NR_103826	EOGT	40.35	33.95
hypomethylation	chr3	72136201	72136824	NR_104116	LINC00877	35.61	32.56
hypomethylation	chr22	47312259	47313700	NR_104292	TBC1D22A	52.24	54.57
hypomethylation	chr6	5110313	5111508	NR_104418	LYRM4	132.23	89.24	+			+
hypomethylation	chr6	350130	350789	NR_104473	DUSP22	52.1	43.4
hypomethylation	chr6	343406	344387	NR_104474	DUSP22	51.57	55.8		+
hypomethylation	chr6	347941	348903	NR_104474	DUSP22	39.59	44.31
hypomethylation	chr4	185639400	185640495	NR_104593	CENPU	98.08	55.37											+
hypomethylation	chr8	49495365	49496382	NR_105002	LOC101929268	59.14	83.17
hypomethylation	chr1	201971765	201972653	NR_106798	MIR6740	47.89	39.7
hypomethylation	chr3	128989971	128990966	NR_106884	MIR6826	94.4	92.32
hypomethylation	chr1	12222811	12223471	NR_107000	MIR7846	60.42	34.85		+
hypomethylation	chr5	5133248	5134162	NR_109915	CTD-2297D10.2	79.33	74.54
hypomethylation	chr5	5136495	5137520	NR_109915	CTD-2297D10.2	52.3	60.77		+
hypomethylation	chr12	4827851	4828545	NR_110112	LOC101929549	53.35	32.56
hypomethylation	chr7	124940328	124941090	NR_110188	LOC101928283	46.27	45.15
hypomethylation	chr21	39869113	39870087	NR_111949	ERG	84.4	58.16							+
hypomethylation	chr21	39959677	39960300	NR_111949	ERG	30.65	55.66
hypomethylation	chr20	34191385	34191643	NR_119376	FER1L4	30.31	31.17
hypomethylation	chr22	47309548	47310171	NR_122047	TBC1D22A-AS1	37.31	31.69										+
hypomethylation	chr1	2315372	2316031	NR_125361	MORN1	41	32.72
hypomethylation	chr8	6472568	6473447	NR_125386	MCPH1-AS1	35.82	49.66		+
hypomethylation	chr2	219222348	219222935	NR_125777	CATIP-AS2	30.75	73.03
hypermethylation	chr1	158662420	158663125		Intergenic	48.86	35.54										+	+	+
hypermethylation	chr11	59665760	59666525		Intergenic	34.37	76.93	+
hypermethylation	chr13	114214255	114215073		Intergenic	57.66	76.24
hypermethylation	chr15	102304519	102305142		Intergenic	32.36	30.83
hypermethylation	chr19	53812281	53813082		Intergenic	32.87	54.7			+
hypermethylation	chr2	1571697	1572320		Intergenic	42.19	53.35
hypermethylation	chr22	20708188	20709389		Intergenic	48.54	58.45			+
hypermethylation	chr3	152554938	152555596		Intergenic	41.25	30.55
hypermethylation	chr5	82914	83705		Intergenic	30.05	40.8
hypermethylation	chr5	10437472	10438212		Intergenic	38.08	43.38			+				+
hypomethylation	chr1	7919838	7920728		Intergenic	39.63	74.72			+
hypomethylation	chr1	32034848	32035825		Intergenic	46.86	68.56
hypomethylation	chr1	115078710	115079703		Intergenic	73.84	99.18
hypomethylation	chr1	158461260	158462281		Intergenic	52.42	61.13
hypomethylation	chr1	187533015	187533489		Intergenic	38.84	31.21							+
hypomethylation	chr1	192962454	192963639		Intergenic	70.56	145.33					+
hypomethylation	chr1	229484286	229484873		Intergenic	31.91	31.78			+
hypomethylation	chr1	229575468	229576259		Intergenic	40.97	54.48
hypomethylation	chr1	234893630	234894464		Intergenic	39.97	40.19
hypomethylation	chr1	246977984	246978607		Intergenic	33.3	48.06
hypomethylation	chr1	247897747	247898513		Intergenic	40.61	56.12
hypomethylation	chr10	70783246	70783732		Intergenic	34.81	34.41
hypomethylation	chr10	95043421	95044044		Intergenic	37.13	31.21
hypomethylation	chr10	112860169	112861068		Intergenic	40.86	55.97
hypomethylation	chr10	115505345	115506181		Intergenic	62.14	38.01
hypomethylation	chr10	124508490	124509388		Intergenic	40.84	63.42
hypomethylation	chr10	124509390	124509523		Intergenic	38.95	63.42
hypomethylation	chr10	126855030	126855945		Intergenic	57.08	42.96
hypomethylation	chr11	272910	273558		Intergenic	32.98	34.86		+
hypomethylation	chr11	4880863	4881838		Intergenic	40.82	48.2
hypomethylation	chr11	5141900	5142523		Intergenic	34.58	34.61
hypomethylation	chr11	5199027	5199931		Intergenic	37.92	48.96
hypomethylation	chr11	55786213	55786836		Intergenic	30.45	35.51										+
hypomethylation	chr11	55838739	55839145		Intergenic	45.8	39.56
hypomethylation	chr11	56364430	56365781		Intergenic	102.47	75.21
hypomethylation	chr11	57163303	57163822		Intergenic	30.48	30.7
hypomethylation	chr11	64585078	64585730		Intergenic	31.71	35.5
hypomethylation	chr11	67368257	67369073		Intergenic	38.91	55.2
hypomethylation	chr11	69640952	69641795		Intergenic	42.29	35.88
hypomethylation	chr11	107873563	107874473		Intergenic	45.15	82.76
hypomethylation	chr11	129165239	129165977		Intergenic	41.13	34.41
hypomethylation	chr11	130263645	130264522		Intergenic	62.52	37.34
hypomethylation	chr12	4207051	4207237		Intergenic	33.26	31.76
hypomethylation	chr12	16553110	16553523		Intergenic	33.9	32.89
hypomethylation	chr12	19241947	19242079		Intergenic	53.7	45.31						+
hypomethylation	chr12	19242081	19242570		Intergenic	53.7	44.7
hypomethylation	chr12	31950161	31951023		Intergenic	51.86	49.59
hypomethylation	chr12	53124976	53125599		Intergenic	70.47	31.93
hypomethylation	chr12	53213809	53214603		Intergenic	35.34	44.59
hypomethylation	chr12	63397356	63398484		Intergenic	110.84	118.25				+			+
hypomethylation	chr12	64790358	64791127		Intergenic	39.9	40.18
hypomethylation	chr12	68422089	68422886		Intergenic	34.9	59.28
hypomethylation	chr12	119765263	119766168		Intergenic	64.85	59.88			+
hypomethylation	chr12	131111470	131112565		Intergenic	77.22	80.87
hypomethylation	chr13	20758819	20759471		Intergenic	43.39	33.78
hypomethylation	chr13	21675881	21676504		Intergenic	31.23	45.48
hypomethylation	chr13	61210859	61211482		Intergenic	52.36	34.91
hypomethylation	chr13	65532593	65533286		Intergenic	63.3	31.08		+
hypomethylation	chr13	111573690	111574313		Intergenic	36.93	41.3
hypomethylation	chr14	22111099	22112020		Intergenic	51.65	44.55
hypomethylation	chr14	23659296	23660350		Intergenic	53.41	49.13
hypomethylation	chr14	45334403	45335416		Intergenic	63.82	54.3						+
hypomethylation	chr14	76038150	76038853		Intergenic	33.51	67.42
hypomethylation	chr14	95185315	95186086		Intergenic	35.66	47.04		+
hypomethylation	chr14	99449424	99450149		Intergenic	43.42	38.9
hypomethylation	chr14	101187227	101187506		Intergenic	32.16	30.55	+
hypomethylation	chr14	103237336	103238061		Intergenic	32.47	32.42
hypomethylation	chr15	31124616	31125553		Intergenic	81.2	47.46
hypomethylation	chr15	40443333	40444369		Intergenic	50.48	55.84
hypomethylation	chr15	41453283	41453942		Intergenic	30.32	65.65		+								+	+
hypomethylation	chr15	50087040	50088028		Intergenic	45.31	72.1						+
hypomethylation	chr15	50709541	50710488		Intergenic	37.09	38.09			+
hypomethylation	chr15	71094438	71095098		Intergenic	68.04	35.07
hypomethylation	chr15	85817838	85818815		Intergenic	50.84	43.57		+
hypomethylation	chr15	97299947	97300860		Intergenic	44.14	43.71
hypomethylation	chr16	33611809	33612655		Intergenic	57.57	97.69
hypomethylation	chr16	67458476	67459147		Intergenic	31.8	34.98			+	+
hypomethylation	chr16	85849191	85850047		Intergenic	84.95	38.63
hypomethylation	chr17	3056941	3058098		Intergenic	65.11	61.77
hypomethylation	chr17	4474275	4474898		Intergenic	38.32	30.59
hypomethylation	chr17	6465210	6465833		Intergenic	30.56	31.96
hypomethylation	chr17	6953828	6954772		Intergenic	35.27	45.22
hypomethylation	chr17	21730057	21731098		Intergenic	85.98	97.34			+
hypomethylation	chr17	26601468	26602091		Intergenic	32.63	83.89
hypomethylation	chr17	39651529	39652152		Intergenic	38.65	30.78
hypomethylation	chr17	40800199	40801000		Intergenic	56.81	61.72										+	+
hypomethylation	chr17	65780636	65781293		Intergenic	38.52	39.95	+
hypomethylation	chr18	13138276	13139076		Intergenic	43.66	37.14
hypomethylation	chr18	33546657	33546949		Intergenic	39.88	31.71
hypomethylation	chr18	57484006	57485023		Intergenic	69.49	43.4
hypomethylation	chr18	67061857	67062656		Intergenic	35.13	46.57
hypomethylation	chr18	68093853	68094890		Intergenic	37.32	51.55		+
hypomethylation	chr18	74410327	74410950		Intergenic	40.42	51.78
hypomethylation	chr18	74419665	74420288		Intergenic	32.69	32.52
hypomethylation	chr19	9346180	9346661		Intergenic	31.72	36.13
hypomethylation	chr19	29282000	29282623		Intergenic	31	53.15
hypomethylation	chr19	31636589	31637064		Intergenic	33.68	67.01		+	+	+
hypomethylation	chr19	34583252	34584438		Intergenic	114.69	108.12		+			+	+
hypomethylation	chr19	44958708	44959479		Intergenic	44.41	82.11
hypomethylation	chr19	52103298	52104021		Intergenic	50.27	46.31
hypomethylation	chr2	38458643	38459192		Intergenic	35.51	47.73				+
hypomethylation	chr2	50105692	50106315		Intergenic	36.68	30.84			+
hypomethylation	chr2	68352679	68353267		Intergenic	40.81	30.28				+	+
hypomethylation	chr2	71282320	71283023		Intergenic	49.27	44.64
hypomethylation	chr2	106355288	106356334		Intergenic	49.53	49.9										+	+
hypomethylation	chr2	113476090	113476713		Intergenic	38.32	30.7
hypomethylation	chr2	113926075	113926732		Intergenic	37.91	33.3
hypomethylation	chr2	210043914	210044607		Intergenic	45.51	40.13				+
hypomethylation	chr20	5301723	5302385		Intergenic	50.37	51.38
hypomethylation	chr20	31935155	31936017		Intergenic	37.62	46.83
hypomethylation	chr20	32500801	32501452		Intergenic	40.01	31.05
hypomethylation	chr20	32801841	32802644		Intergenic	46.06	72.28		+	+		+	+
hypomethylation	chr20	33886238	33886992		Intergenic	46.08	34.94
hypomethylation	chr21	11181213	11181908		Intergenic	37.53	48.38
hypomethylation	chr21	21797431	21798054		Intergenic	42.31	30.39
hypomethylation	chr21	33962908	33963881		Intergenic	52.31	44.92
hypomethylation	chr21	40397355	40398344		Intergenic	125.9	70.01				+
hypomethylation	chr22	18553556	18554215		Intergenic	34.91	50.03
hypomethylation	chr22	21420876	21421903		Intergenic	56.35	54.55
hypomethylation	chr22	37178597	37179320		Intergenic	31.33	42.07						+	+				+
hypomethylation	chr22	37671028	37671758		Intergenic	32.74	35.62
hypomethylation	chr22	44214875	44215795		Intergenic	43.07	37.72
hypomethylation	chr3	9383172	9383867		Intergenic	74.55	60.29
hypomethylation	chr3	75648471	75649094		Intergenic	38.21	40.26
hypomethylation	chr3	76482298	76482921		Intergenic	31.94	49.39										+		+
hypomethylation	chr3	76482949	76483062		Intergenic	44.24	49.39
hypomethylation	chr3	96068228	96069492		Intergenic	97.83	68.46
hypomethylation	chr3	99944420	99945043		Intergenic	50.98	32.38
hypomethylation	chr3	106823945	106824794		Intergenic	39.12	70.16
hypomethylation	chr3	112365715	112366338		Intergenic	33.05	30.13				+
hypomethylation	chr3	132119965	132120588		Intergenic	62.63	35.38
hypomethylation	chr3	143574785	143575372		Intergenic	30.87	37.16
hypomethylation	chr3	167104950	167105821		Intergenic	34.28	57.19											+
hypomethylation	chr3	172249945	172250393		Intergenic	31.97	41.26
hypomethylation	chr4	1142363	1142887		Intergenic	31.44	34.17
hypomethylation	chr4	4176667	4176845		Intergenic	39.02	43.13
hypomethylation	chr4	4176847	4177551		Intergenic	54.28	43.13
hypomethylation	chr4	8165716	8166558		Intergenic	49.62	42.97		+
hypomethylation	chr4	83322667	83323473		Intergenic	64.27	39.01	+								+
hypomethylation	chr4	108124342	108125256		Intergenic	60.93	45.25						+
hypomethylation	chr4	166468990	166469897		Intergenic	42.31	69.41
hypomethylation	chr4	190470016	190470742		Intergenic	44.89	42.65
hypomethylation	chr4	190471582	190472600		Intergenic	45.43	37.72
hypomethylation	chr4	190473231	190473999		Intergenic	34.8	35.87
hypomethylation	chr5	201421	202367		Intergenic	77.8	52.44	+								+
hypomethylation	chr5	6343367	6344060		Intergenic	42.16	51.19	+	+	+	+	+
hypomethylation	chr5	22858503	22859161		Intergenic	49.9	47.41										+
hypomethylation	chr5	39719673	39720657		Intergenic	55.75	56.37
hypomethylation	chr5	55135317	55135940		Intergenic	30.44	46.17
hypomethylation	chr5	72882097	72882918		Intergenic	33.31	33.98		+					+
hypomethylation	chr5	81187979	81188774		Intergenic	58.93	34.63
hypomethylation	chr5	90765006	90765747		Intergenic	38.06	72.14									+
hypomethylation	chr5	99331839	99332675		Intergenic	45.3	44.65
hypomethylation	chr5	145568868	145569720		Intergenic	36.54	57.95
hypomethylation	chr5	161177458	161178690		Intergenic	73.44	178.72
hypomethylation	chr5	164028415	164029038		Intergenic	31.56	66.06			+
hypomethylation	chr5	170730738	170731587		Intergenic	44.83	49.15			+	+
hypomethylation	chr5	177391418	177392331		Intergenic	54.34	65.24				+
hypomethylation	chr6	2848778	2849476		Intergenic	40.57	50.41
hypomethylation	chr6	5972794	5973417		Intergenic	70.8	31.06
hypomethylation	chr6	27208481	27209396		Intergenic	60.79	43.93			+
hypomethylation	chr6	29516905	29517978		Intergenic	74.39	57.41
hypomethylation	chr6	39203421	39204498		Intergenic	83.89	61.28		+
hypomethylation	chr6	52744327	52745265		Intergenic	56.11	39.48
hypomethylation	chr6	85139629	85140290		Intergenic	33.2	55.03										+
hypomethylation	chr6	97096130	97096861		Intergenic	35.42	69.46
hypomethylation	chr6	135218537	135219160		Intergenic	30.8	32.74
hypomethylation	chr6	137821633	137822256		Intergenic	42.68	46.6								+
hypomethylation	chr6	144521696	144522495		Intergenic	55.39	41.67
hypomethylation	chr6	159583036	159583850		Intergenic	40.6	34.74
hypomethylation	chr7	170148	170601		Intergenic	32.52	60.54
hypomethylation	chr7	20883218	20883880		Intergenic	49.96	35.39
hypomethylation	chr7	23520824	23521604		Intergenic	69.71	43.77			+				+
hypomethylation	chr7	54487336	54487996		Intergenic	33.46	36.34
hypomethylation	chr7	63568066	63568617		Intergenic	30.87	44.15
hypomethylation	chr7	73862180	73862838		Intergenic	33.27	32.9
hypomethylation	chr7	98836657	98837280		Intergenic	33.96	38.27
hypomethylation	chr7	100296233	100296856		Intergenic	32.02	48.66		+		+		+
hypomethylation	chr7	100310158	100310882		Intergenic	38.26	37.98									+
hypomethylation	chr7	141588312	141589092		Intergenic	40.39	46.11
hypomethylation	chr7	142337065	142337945		Intergenic	46.36	41.88	+	+
hypomethylation	chr8	1442646	1442846		Intergenic	33.09	49.49		+				+
hypomethylation	chr8	10377485	10378143		Intergenic	34.47	37.67			+		+	+
hypomethylation	chr8	11334420	11335309		Intergenic	39.82	32.56
hypomethylation	chr8	13379259	13380100		Intergenic	42.52	99.14
hypomethylation	chr8	29489406	29490185		Intergenic	44.63	43.37
hypomethylation	chr8	31077857	31078562		Intergenic	35.38	52.75	+	+	+
hypomethylation	chr8	37714059	37714610		Intergenic	33.58	31.77
hypomethylation	chr8	55435094	55435818		Intergenic	94.27	60.53
hypomethylation	chr8	67898024	67898683		Intergenic	35.75	41.36					+
hypomethylation	chr8	107228983	107229858		Intergenic	55.49	68.01										+
hypomethylation	chr8	127085199	127086078		Intergenic	50.2	52.08											+
hypomethylation	chr8	138708665	138709432		Intergenic	46.1	40.74
hypomethylation	chr8	142132939	142133742		Intergenic	34.41	55.93
hypomethylation	chr9	30802104	30803167		Intergenic	71.4	91.36							+		+	+
hypomethylation	chr9	37476645	37477402		Intergenic	46.19	34.41
hypomethylation	chr9	89755788	89756762		Intergenic	52.85	39.86
hypomethylation	chr9	99830052	99830784		Intergenic	42.36	38.7						+
hypomethylation	chr9	111595115	111596012		Intergenic	59.71	55.37
hypomethylation	chr9	130622953	130623608		Intergenic	43.52	33.94
DMRs in BD overlapped with drug-induced DMRs in neuroblastoma cell lines are denoted by "+". (Max) and (Min) indicate maximum and minmum, respectively, therapeutic concentrations of drugs used in cell culture. DMRs in BD overlapped with hmC-enriced region determined in two control nonneurons are also denoted "+".
associate gene; the nearest TSS located within 5Kb from DMR. score p1, p2; -10log10 p values of independent MAT analyses

### Sheet: S4
Table S4. Gene ontology analysis of DMR-assocaited genes using ToppGene.
ID	Name	Hit Count in Query	Hit Count in Genome	p-value	FDR B&H
GO:0003774	motor activity	26	130	9.033e-08	0.0001307
GO:0003777	microtubule motor activity	16	77	1.597e-05	0.01155
GO:0022803	passive transmembrane transporter activity	48	432	6.213e-05	0.02247
GO:0015267	channel activity	48	432	6.213e-05	0.02247
GO:0022838	substrate-specific channel activity	45	408	0.0001237	0.0358
GO:0005887	integral component of plasma membrane	117	1364	0.0001367	0.09366
GO:0005216	ion channel activity	42	397	0.000494	0.09578
GO:0016493	C-C chemokine receptor activity	5	12	0.0004956	0.09578
GO:0004950	chemokine receptor activity	7	25	0.0006142	0.09578
GO:0001637	G-protein coupled chemoattractant receptor activity	7	25	0.0006142	0.09578
GO:0035254	glutamate receptor binding	9	41	0.0007507	0.09578
GO:0032559	adenyl ribonucleotide binding	124	1517	0.000763	0.09578
GO:0005524	ATP binding	121	1476	0.0007943	0.09578
GO:0005871	kinesin complex	11	53	0.0003187	0.09675
GO:0031226	intrinsic component of plasma membrane	118	1418	0.0004237	0.09675
GO:0005875	microtubule associated complex	19	138	0.0008041	0.09919
GO:0033018	sarcoplasmic reticulum lumen	4	8	0.0008176	0.09919
GO:0005859	muscle myosin complex	6	20	0.0009836	0.09919
GO:0030018	Z disc	16	109	0.001014	0.09919

### Sheet: S5
Table S5. Detailed Gene Ontology analysis
ID	Name	Hit Count in Query	Hit Count in Genome	p-value	FDR B&H	gene
neuronal hypermethylation
GO:0030426	growth cone	5	142	0.0001718	0.02113	AMFR, NTRK2, PPP1R9A, SNX18, GRIN1
GO:0030427	site of polarized growth	5	146	0.0001956	0.02113	AMFR, NTRK2, PPP1R9A, SNX18, GRIN1
GO:0005654	nucleoplasm	14	1465	0.0007309	0.05263	CIRBP, HIST1H2BJ, URI1, PPP3CA, MCPH1, INTS1, HMGB2, IRF2, RERE, MCM10, KMT2E, USP1, MAP2K6, SAP30
GO:0030425	dendrite	7	469	0.001603	0.08657	AMFR, URI1, PPT1, NTRK2, PPP1R9A, UHMK1, GRIN1
GO:0097481	neuronal postsynaptic density	2	19	0.002166	0.09356	NTRK2, GRIN1
neuronal hypomethylation
GO:0003774	motor activity	15	130	2.132e-06	0.00193	KIF18A, STARD9, KLC3, DNAH17, KIF1C, MYH2, MYH7, MYH13, MYO7B, MYO10, MYO18B, KIF25, KIF2C, DNAH10, KIF4B
GO:0003777	microtubule motor activity	9	77	0.0002119	0.09587	KIF18A, STARD9, KLC3, DNAH17, KIF1C, KIF25, KIF2C, DNAH10, KIF4B
nonneuronal hypermethylation
GO:0006486	protein glycosylation	6	279	8.081e-05	0.02641	LMF1, DAD1, MUC19, GNPTG, MUC3A, MGAT4C
GO:0043413	macromolecule glycosylation	6	279	8.081e-05	0.02641	LMF1, DAD1, MUC19, GNPTG, MUC3A, MGAT4C
GO:0044723	single-organism carbohydrate metabolic process	9	723	8.699e-05	0.02641	PPP1R3D, LMF1, P2RY1, DAD1, MUC19, CHST1, GNPTG, MUC3A, MGAT4C
GO:0070085	glycosylation	6	290	9.996e-05	0.02641	LMF1, DAD1, MUC19, GNPTG, MUC3A, MGAT4C
nonneuronal hypomethylation
GO:0005887	integral component of plasma membrane	87	1364	6.191e-05	0.03838	MAS1, MC2R, RXFP3, MEP1A, ESYT2, ADRB2, KIAA1324, SCNN1A, FGFR4, KCNT1, VN1R4, GPR65, ANPEP, ITGA8, AQP7, SLC6A4, PDPN, SLC6A11, SLC6A13, TNFSF11, SHANK2, TENM3, SLC16A1, SLC34A1, SLCO2A1, MTNR1A, KCNK5, GABRA5, GPRC5C, TNFRSF21, CD300C, CEACAM1, SLC52A3, NPFFR2, GJA8, SLC38A3, GPR4, CACNB2, NPR3, NPY2R, SLC11A2, GPR39, FFAR2, ROR1, GRIN2A, SLC13A2, GRM8, OPRM1, SLC7A9, SLC16A5, CD70, TPO, NRG1, CHUK, SLC39A6, CCR1, CCR3, CCR5, FLRT3, CNGA1, PLXNA2, TRPV1, COL17A1, HTR3A, PODXL2, CSF3R, CX3CR1, TRABD2B, TNFRSF9, ITGA4, PTAFR, ITGAE, KCNA1, SLC13A4, KCNA4, KCNA7, PTPRN2, KCND3, KCNE1, KIR3DL1, TUSC3, LCT, CACNG8, GPR68, HRH4, LYN, TACSTD2
GO:0033018	sarcoplasmic reticulum lumen	4	8	0.0001903	0.04809	SRL, ASPH, CASQ2, HRC
GO:0031226	intrinsic component of plasma membrane	87	1418	0.0002327	0.04809	MAS1, MC2R, RXFP3, MEP1A, ESYT2, ADRB2, KIAA1324, SCNN1A, FGFR4, KCNT1, VN1R4, GPR65, ANPEP, ITGA8, AQP7, SLC6A4, PDPN, SLC6A11, SLC6A13, TNFSF11, SHANK2, TENM3, SLC16A1, SLC34A1, SLCO2A1, MTNR1A, KCNK5, GABRA5, GPRC5C, TNFRSF21, CD300C, CEACAM1, SLC52A3, NPFFR2, GJA8, SLC38A3, GPR4, CACNB2, NPR3, NPY2R, SLC11A2, GPR39, FFAR2, ROR1, GRIN2A, SLC13A2, GRM8, OPRM1, SLC7A9, SLC16A5, CD70, TPO, NRG1, CHUK, SLC39A6, CCR1, CCR3, CCR5, FLRT3, CNGA1, PLXNA2, TRPV1, COL17A1, HTR3A, PODXL2, CSF3R, CX3CR1, TRABD2B, TNFRSF9, ITGA4, PTAFR, ITGAE, KCNA1, SLC13A4, KCNA4, KCNA7, PTPRN2, KCND3, KCNE1, KIR3DL1, TUSC3, LCT, CACNG8, GPR68, HRH4, LYN, TACSTD2

### Sheet: S6
Table S6. Summary statitics of RRBS
	Sample Name	Cell type	Total Read #	Mapped Read #	Mapping Ratio	Unique CpG	BS Conv. Rate
CT	CT1	NeuN+	25609162	14038544	0.5482	8671005	0.9775
	CT1	NeuN-	34561870	19815410	0.5733	9287088	0.9863
	CT2	NeuN+	25889320	14206635	0.5487	8774939	0.9748
	CT2	NeuN-	24364626	13284960	0.5453	8403867	0.9905
	CT3	NeuN+	24399994	13830671	0.5668	8513356	0.9795
	CT3	NeuN-	20554802	11902338	0.5791	8278046	0.9897
	CT4	NeuN+	27684153	14579873	0.5267	8734260	0.979
	CT4	NeuN-	30264145	15569667	0.5145	8722780	0.9866
	CT5	NeuN+	28271910	14842290	0.525	8800643	0.978
	CT5	NeuN-	28631102	15379802	0.5372	8719988	0.9885
BD	BD1	NeuN+	28465773	14222031	0.4996	8683633	0.9792
	BD1	NeuN-	24881248	13582015	0.5459	8481104	0.9891
	BD2	NeuN+	26956772	14636382	0.543	8675243	0.9803
	BD2	NeuN-	25611650	13464313	0.5257	8570716	0.9914
	BD3	NeuN+	34404962	16832308	0.4892	8342360	0.98
	BD3	NeuN-	24522187	12860640	0.5244	8413745	0.9897
	BD4	NeuN+	25858959	14103985	0.5454	8604493	0.9792
	BD4	NeuN-	23035051	12697691	0.5512	8579386	0.9894
	BD5	NeuN+	28734711	13320990	0.4636	8737260	0.9797
	BD5	NeuN-	27051126	10844672	0.4009	7989470	0.9901

### Sheet: S7
Supplementary Table S7. Validation of DMRs by RRBS
		# of tested DMRs	# of confirmed DMRs	DNA methylation differences of confirmed DMRs
neuron	hypomethylation	406	73 (18.0%)	-13.1 ± 8.0
	hypermethylation	46	24 (52.2%)	12.4 ± 7.1
nonneuron	hypomethylation	515	76 (14.8%)	-17.8 ± 8.3
	hypermethylation	32	17 (53.1%)	17.4 ± 8.4
